# Predicting long term clinical outcomes in Parkinson’s Disease using short term rating scales

**DOI:** 10.64898/2026.03.27.26349548

**Authors:** Matthew Burnell, Cristina Gonzalez-Robles, Marie-Louise Zeissler, Michèle Bartlett, Caroline S Clarke, Carl Counsell, Michele T. Hu, Tom Foltynie, Camille B Carroll, Michael Lawton, James Carpenter, Yoav Ben-Shlomo, the EJS-ACT PD Consortium

**Author notes:** **Corresponding Author:** Matthew Burnell, MRC CTU 90 High Holborn 2nd Floor, London, WC1V 6LJ, United Kingdom; 0044 7868 163181.

## Abstract

**Background:** Most trials of Parkinson’s disease (PD) measure progression over a short to medium time-period using continuous rating scales that may be hard to interpret and less meaningful for patients. There is a lack of evidence connecting changes in these scales to changes in outcomes important to patients.

**Objectives:** We present causal modelling to translate the causal, short-term disease-modifying treatment effects on functional rating scales to the 10-year risk of serious clinical progression milestones.

**Methods:** We selected four important clinical milestones of disease progression from the Oxford Parkinson’s Disease Centre “Discovery” cohort: dementia, any falls, frequent falls, and mortality. We proposed a causal framework for our research objectives so we could model the potential impact of a 30% reduction in disease progression slopes (“treatment effect”) using the summation of parts I and II of the Movement Disorders Society Unified Parkinson’s Disease Rating Scale (*UPDRS12)*. This outcome was regressed on time to milestone using flexible parametric survival models. Marginal predictions of survival and survival difference at year 10 were then calculated for the Discovery cohort, and a counterfactual cohort applying the treatment effect to estimate the relative and absolute reductions for the four clinical milestones.

**Results:** The model increase in risk for each unit change in the *UPDRS12* were as follows: dementia hazard ratio (HR)=1.52 (95% Confidence Interval (CI) 1.36-1.70), any falls HR=1.37 (95% CI 1.29-1.46), frequent falls HR=1.68 (95% CI 1.49-1.89), mortality=1.29 (95% CI 1.17-1.42). These models led to marginal predictions of absolute reductions, when the progression was reduced by 30%, between 4.0% (mortality) and 7.5% (frequent falls) at 10 years follow up.

**Conclusions:** We have demonstrated how a treatment effect in a trial specified in terms of a progression change of a rating scale can be contextualised into a long-term reduction in the probability of clinically relevant milestones. Whilst we have used PD as our exemplar, we believe this methodological approach is generalisable to other chronic progressive diseases where trials are often limited to a relatively short follow-up period and use some scalar measure of progression, but significant clinical milestones usually take longer to be observed.

**WHAT IS NEW?:** *Key findings:* A clinically significant reduction in Parkinson’s progression, as targeted in a major new multi-arm multi-stage trial, could result in absolute reductions for key “milestone” events dementia, falls and mortality of between 4-7.5% after 10 years

*What this adds to what is known?:* We have shown how one could model the relationship between changes to a short-term measure of disease progression and significant long-term outcomes (“milestones”) providing meaningful context for participants, triallists and funders alike concerning the treatment effect of a disease-modifying therapy (DMT).

*What is the implication and what should change now?:* This method could be applied to the DMT trialled for any chronic progressive diseases where the important clinical outcomes are typically not observed within the trial’s duration

## Supplement 5 for "Predicting long term clinical outcomes in Parkinson’s Disease using short term rating scales"

### Sheet: Dementia
	HAZARD FUNCTION									SURVIVAL FUNCTION									SURVIVAL DIFFERENCE
	Discovery cohort			Treatment at 30%			Treatment at 50%			Discovery cohort			Treatment at 30%			Treatment at 50%			Discovery vs Treatment at 30%			Discovery vs Treatment at 50%
Years	hazard	haz L95CI	haz U95CI	hazard	haz L95CI	haz U95CI	hazard	haz L95CI	haz U95CI	survival	S L95CI	S U95CI	survival	S L95CI	S U95CI	survival	S L95CI	S U95CI	survival diff	Sdiff L95CI	Sdiff U95CI	survival diff	Sdiff L95CI	Sdiff U95CI
0										1	1	1	1	1	1	1	1	1	0	0	0	0	0	0
0.1	0.00060059	0.00011162	0.00323168	0.00039748	7.3e-05	0.00216424	0.00031102	5.645e-05	0.00171374	0.999975	0.999928	1.00002	0.999984	0.999952	1.00002	0.999987	0.999962	1.00001	8.399e-06	-7.806e-06	2.46e-05	1.197e-05	-1.107e-05	3.502e-05
0.2	0.0016049	0.00044116	0.00583852	0.00106234	0.00028809	0.00391743	0.00083129	0.00022222	0.00310977	0.999867	0.999665	1.00007	0.999912	0.999777	1.00005	0.999931	0.999825	1.00004	4.488e-05	-2.436e-05	0.00011412	6.399e-05	-3.432e-05	0.0001623
0.3	0.0028509	0.00098363	0.00826294	0.0018878	0.00064145	0.00555581	0.00147734	0.00049371	0.00442067	0.999646	0.999188	1.0001	0.999766	0.999459	1.00007	0.999817	0.999574	1.00006	0.00011956	-3.813e-05	0.00027725	0.00017048	-5.306e-05	0.00039403
0.4	0.00428367	0.00173422	0.010581	0.00283821	0.00112949	0.00713192	0.00222141	0.00086752	0.00568823	0.999291	0.998488	1.0001	0.999531	0.998991	1.00007	0.999633	0.999205	1.00006	0.00023942	-3.873e-05	0.00051757	0.00034147	-5.222e-05	0.00073517
0.5	0.00587127	0.00268737	0.0128273	0.00389334	0.00174819	0.00867076	0.00304784	0.00133992	0.00693276	0.998785	0.99756	1.00001	0.999195	0.99837	1.00002	0.99937	0.998713	1.00003	0.00040994	-1.687e-05	0.00083674	0.00058485	-1.829e-05	0.00118799
0.6	0.00759148	0.00383618	0.0150229	0.00503959	0.00249282	0.0101883	0.00394618	0.00190661	0.00816755	0.998114	0.996404	0.999827	0.99875	0.997593	0.999907	0.999021	0.998097	0.999946	0.00063553	3.577e-05	0.00123529	0.00090706	6.089e-05	0.00175324
0.7	0.00942717	0.00517199	0.0171832	0.00626688	0.00335766	0.0116968	0.0049088	0.00256261	0.00940303	0.997266	0.99502	0.999517	0.998186	0.99666	0.999713	0.998579	0.997356	0.999804	0.00091978	0.00012657	0.00171299	0.00131342	0.00019618	0.00243066
0.8	0.0113642	0.00668388	0.019322	0.00756725	0.00433576	0.0132072	0.00592973	0.003302	0.0106486	0.996231	0.993411	0.999058	0.997496	0.995571	0.999425	0.998039	0.996488	0.999592	0.00126555	0.00026198	0.00226912	0.00180828	0.0003972	0.00321935
0.9	0.0133905	0.00835814	0.0214528	0.00893414	0.00541864	0.0147304	0.00700415	0.00411789	0.0119134	0.994999	0.991579	0.998431	0.996674	0.994325	0.999028	0.997394	0.995492	0.9993	0.00167503	0.00044752	0.00290253	0.0023951	0.00067227	0.00411793
1	0.0154952	0.0101777	0.0235909	0.010362	0.00659603	0.016278	0.00812801	0.00500224	0.013207	0.993563	0.989527	0.997617	0.995713	0.992923	0.998511	0.99664	0.994368	0.998918	0.0021498	0.00068777	0.00361182	0.00307656	0.0010284	0.00512473
1.1	0.0176685	0.0121217	0.0257534	0.0118458	0.00785565	0.0178626	0.0092978	0.00594586	0.0145394	0.991918	0.987258	0.9966	0.994609	0.991364	0.997864	0.995772	0.993114	0.998438	0.00269084	0.00098626	0.00439543	0.00385456	0.00147121	0.00623791
1.2	0.0199013	0.0141648	0.027961	0.0133812	0.00918313	0.0194984	0.0105104	0.00693848	0.0159213	0.990057	0.984775	0.995366	0.993355	0.989647	0.997078	0.994787	0.991728	0.997856	0.0032986	0.00134554	0.00525166	0.00473027	0.00200493	0.00745561
1.3	0.0221849	0.0162772	0.0302369	0.0149639	0.010562	0.0212004	0.011763	0.00796888	0.0173635	0.987976	0.982081	0.993906	0.991949	0.987772	0.996144	0.99368	0.990209	0.997163	0.00397295	0.00176711	0.00617879	0.00570416	0.00263233	0.00877599
1.4	0.0244616	0.0183882	0.0325411	0.0165563	0.0119502	0.0229378	0.0130262	0.00900737	0.0188382	0.985674	0.979179	0.992212	0.990387	0.985738	0.995057	0.992449	0.988555	0.996358	0.00471271	0.00225096	0.00717445	0.00677521	0.00335399	0.0101964
1.5	0.0266764	0.0204305	0.0348317	0.018122	0.013308	0.0246773	0.0142718	0.010026	0.0203155	0.983156	0.976078	0.990286	0.988671	0.983549	0.993819	0.991095	0.986769	0.995441	0.00551432	0.00279453	0.00823411	0.007939	0.00416667	0.0117113
1.6	0.0288064	0.0223675	0.0370988	0.0196455	0.0146142	0.0264089	0.0154876	0.0110107	0.0217849	0.980432	0.972787	0.988137	0.986805	0.981209	0.992432	0.989621	0.984853	0.994413	0.00637311	0.0033937	0.00935251	0.00918949	0.00506481	0.0133142
1.7	0.0308323	0.0241735	0.0393254	0.0211132	0.0158532	0.0281183	0.0166631	0.0119507	0.0232337	0.977512	0.969318	0.985775	0.984795	0.978725	0.990904	0.988031	0.98281	0.99328	0.00728375	0.00404341	0.0105241	0.0105197	0.00604131	0.0149981
1.8	0.0327381	0.0258334	0.0414883	0.0225133	0.0170149	0.0297886	0.0177891	0.012839	0.0246475	0.974409	0.96568	0.983216	0.982649	0.976101	0.989241	0.98633	0.980646	0.992048	0.00824048	0.00473793	0.011743	0.0119219	0.00708798	0.0167557
1.9	0.0345111	0.0273415	0.0435607	0.0238359	0.0180936	0.0314007	0.0188574	0.0136712	0.0260109	0.971137	0.961884	0.980478	0.980374	0.973344	0.987454	0.984524	0.978365	0.990722	0.00923723	0.00547115	0.0130033	0.0133878	0.00819599	0.0185796
2	0.0361416	0.0286988	0.0455148	0.0250728	0.0190873	0.0329353	0.0198615	0.0144451	0.0273089	0.967711	0.957943	0.977579	0.977979	0.970461	0.985555	0.98262	0.975973	0.989312	0.0102678	0.00623692	0.0142986	0.0149089	0.00935626	0.0204615
2.1	0.0376231	0.0299108	0.047324	0.0262176	0.0199966	0.0343739	0.0207961	0.0151602	0.0285273	0.964147	0.953866	0.974539	0.975473	0.967459	0.983553	0.980624	0.973476	0.987823	0.011326	0.00702917	0.0156228	0.0164766	0.0105598	0.0223933
2.2	0.0389513	0.0309853	0.0489653	0.0272653	0.0208234	0.0357	0.0216569	0.0158168	0.0296534	0.960461	0.949667	0.971378	0.972867	0.964349	0.981461	0.978544	0.970882	0.986266	0.0124057	0.00784214	0.0169693	0.0180823	0.011798	0.0243665
2.3	0.0401243	0.0319308	0.0504203	0.0282124	0.0215705	0.0368995	0.0224408	0.0164162	0.0306764	0.95667	0.94536	0.968116	0.970171	0.961138	0.97929	0.976388	0.968199	0.984646	0.0135012	0.00867046	0.018332	0.0197176	0.0130628	0.0263724
2.4	0.0411421	0.0327559	0.0516753	0.0290569	0.0222413	0.0379611	0.0231457	0.0169598	0.0315877	0.95279	0.940958	0.96477	0.967396	0.957838	0.977051	0.974164	0.965435	0.982972	0.0146069	0.00950919	0.0197046	0.0213746	0.0143467	0.0284025
2.5	0.0420065	0.0334689	0.0527218	0.0297978	0.0228389	0.038877	0.0237703	0.0174494	0.032381	0.948835	0.936476	0.961358	0.964553	0.954459	0.974753	0.971881	0.962601	0.98125	0.0157176	0.0103539	0.0210813	0.0230456	0.015643	0.0304481
2.6	0.0427203	0.0340771	0.0535559	0.0304351	0.0233666	0.0396419	0.0243144	0.0178867	0.033052	0.944823	0.931931	0.957894	0.961652	0.951015	0.972407	0.969546	0.959706	0.979488	0.0168285	0.0112006	0.0224564	0.0247234	0.0169457	0.032501
2.7	0.043288	0.0345869	0.0541779	0.03097	0.0238273	0.0402539	0.0247782	0.0182732	0.0335988	0.940768	0.927338	0.954392	0.958703	0.947517	0.970021	0.967169	0.956761	0.97769	0.0179352	0.0120459	0.0238246	0.0264013	0.0182494	0.0345532
2.8	0.0437144	0.0350042	0.0545919	0.0314041	0.0242235	0.0407133	0.0251626	0.0186105	0.0340216	0.936683	0.922713	0.950864	0.955717	0.943977	0.967603	0.964756	0.953776	0.975863	0.0190339	0.0128866	0.0251811	0.0280733	0.0195493	0.0365972
2.9	0.0440053	0.0353336	0.0548052	0.0317401	0.0245576	0.0410231	0.0254693	0.0188999	0.0343221	0.932583	0.918074	0.94732	0.952703	0.940409	0.965158	0.962316	0.950762	0.974011	0.0201207	0.01372	0.0265215	0.0297337	0.0208414	0.0386259
3	0.044167	0.035579	0.0548279	0.0319808	0.0248314	0.0411887	0.0257	0.0191424	0.034504	0.928479	0.913437	0.94377	0.949672	0.936825	0.962695	0.959857	0.947729	0.97214	0.0211928	0.0145438	0.0278418	0.0313775	0.022122	0.0406329
3.1	0.0442061	0.0357433	0.0546727	0.0321299	0.0250462	0.041217	0.0258573	0.019339	0.0345726	0.924385	0.908816	0.940221	0.946632	0.933238	0.960218	0.957385	0.944687	0.970254	0.0222473	0.015356	0.0291385	0.0330002	0.023388	0.0426125
3.2	0.0441342	0.0358308	0.0543618	0.0321945	0.0252047	0.0411227	0.0259465	0.0194916	0.0345391	0.92031	0.904226	0.93668	0.943592	0.929659	0.957733	0.954908	0.941647	0.968356	0.0232817	0.0161549	0.0304086	0.0345979	0.0246364	0.0445593
3.3	0.044002	0.035867	0.053982	0.0322109	0.0253251	0.040969	0.0259965	0.0196147	0.0344546	0.916263	0.899679	0.933153	0.940558	0.926097	0.955244	0.952431	0.938616	0.966449	0.0242948	0.0169392	0.0316503	0.0361679	0.0258656	0.0464701
3.4	0.0438271	0.0358595	0.0535649	0.0321917	0.0254129	0.0407788	0.0260172	0.019713	0.0343376	0.912248	0.895179	0.929642	0.937534	0.922558	0.952753	0.949957	0.935598	0.964536	0.0252859	0.0177086	0.0328631	0.0377091	0.0270746	0.0483435
3.5	0.0436158	0.0358101	0.053123	0.0321414	0.0254695	0.0405612	0.0260123	0.0197875	0.0341953	0.908268	0.890732	0.926148	0.934523	0.919045	0.950261	0.947489	0.932597	0.962618	0.0262548	0.0184628	0.0340468	0.0392209	0.0282629	0.0501788
3.6	0.0433739	0.0357203	0.0526674	0.0320641	0.0254958	0.0403246	0.0259847	0.0198391	0.0340342	0.904326	0.886342	0.922675	0.931527	0.915561	0.947771	0.945028	0.929616	0.960697	0.0272014	0.0192015	0.0352015	0.0407027	0.02943	0.0519753
3.7	0.0431062	0.0355914	0.0522077	0.0319634	0.025493	0.0400761	0.0259375	0.0198686	0.0338601	0.900424	0.882009	0.919222	0.92855	0.912111	0.945285	0.942578	0.926657	0.958773	0.0281259	0.0199246	0.0363273	0.0421544	0.0305755	0.0537332
3.8	0.0428171	0.0354248	0.0517521	0.0318425	0.0254619	0.0398221	0.0258731	0.0198768	0.0336782	0.896563	0.877737	0.915793	0.925592	0.908695	0.942803	0.940139	0.923722	0.956849	0.0290284	0.020632	0.0374247	0.0435758	0.0316992	0.0554525
3.9	0.0425105	0.035222	0.0513073	0.0317044	0.0254035	0.0395682	0.0257938	0.0198646	0.0334928	0.892746	0.873527	0.912389	0.922655	0.905315	0.940328	0.937714	0.920813	0.954925	0.029909	0.0213238	0.0384943	0.0449672	0.0328008	0.0571336
4	0.0421897	0.0349846	0.0508788	0.0315517	0.0253189	0.0393188	0.0257018	0.0198327	0.0333077	0.888973	0.869378	0.90901	0.919742	0.901973	0.937861	0.935302	0.917931	0.953003	0.0307683	0.022	0.0395366	0.0463287	0.0338803	0.0587771
4.1	0.0418577	0.0347145	0.0504708	0.0313866	0.0252092	0.0390778	0.0255989	0.019782	0.0331262	0.885245	0.865291	0.90566	0.916852	0.898668	0.935403	0.932906	0.915076	0.951084	0.0316064	0.0226606	0.0405522	0.0476607	0.0349377	0.0603837
4.2	0.0415172	0.0344141	0.0500864	0.0312113	0.0250757	0.0388482	0.0254867	0.0197133	0.0329509	0.881563	0.861265	0.902338	0.913987	0.895402	0.932957	0.930526	0.91225	0.949169	0.0324239	0.0233058	0.041542	0.0489635	0.0359728	0.0619541
4.3	0.0411703	0.0340856	0.0497276	0.0310276	0.0249199	0.0386323	0.0253668	0.0196276	0.032784	0.877926	0.8573	0.899047	0.911147	0.892174	0.930522	0.928163	0.909452	0.94726	0.0332212	0.0239359	0.0425066	0.0502376	0.0369859	0.0634893
4.4	0.0408191	0.0337318	0.0493954	0.0308372	0.0247434	0.0384316	0.0252404	0.019526	0.032627	0.874334	0.853394	0.895788	0.908333	0.888985	0.928102	0.925817	0.906682	0.945357	0.0339988	0.0245508	0.0434468	0.0514836	0.037977	0.0649902
4.5	0.0404652	0.0333558	0.04909	0.0306414	0.024548	0.0382473	0.0251087	0.0194097	0.0324811	0.870788	0.849545	0.892562	0.905545	0.885832	0.925696	0.92349	0.903941	0.943461	0.0347572	0.025151	0.0443634	0.0527021	0.0389464	0.0664578
4.6	0.0401103	0.0329604	0.0488111	0.0304415	0.0243354	0.0380798	0.0249728	0.0192797	0.0323472	0.867286	0.845751	0.88937	0.902783	0.882716	0.923307	0.92118	0.901227	0.941574	0.0354969	0.0257365	0.0452572	0.0538937	0.0398942	0.0678931
4.7	0.0397555	0.0325488	0.0485578	0.0302388	0.0241076	0.0379292	0.0248337	0.0191373	0.0322257	0.86383	0.842012	0.886213	0.900048	0.879636	0.920935	0.918889	0.898541	0.939697	0.0362184	0.0263077	0.046129	0.0550588	0.0408207	0.069297
4.8	0.039402	0.0321241	0.0483288	0.0300341	0.0238666	0.0377952	0.0246921	0.0189838	0.0321169	0.860418	0.838325	0.883093	0.89734	0.87659	0.918581	0.916616	0.895882	0.93783	0.0369222	0.0268648	0.0469796	0.0561984	0.0417262	0.0706706
4.9	0.0390509	0.0316892	0.0481227	0.0298283	0.0236143	0.0376775	0.0245488	0.0188205	0.0320207	0.857049	0.834687	0.880011	0.894658	0.873578	0.916247	0.914362	0.893248	0.935975	0.0376088	0.0274081	0.0478095	0.0573129	0.0426109	0.0720149
5	0.0387028	0.0312469	0.0479379	0.0296223	0.0233527	0.0375751	0.0244045	0.0186487	0.0319369	0.853724	0.831097	0.876967	0.892003	0.870598	0.913933	0.912127	0.89064	0.934132	0.0382788	0.0279379	0.0486198	0.058403	0.0434752	0.0733308
5.1	0.0383586	0.0307998	0.0477725	0.0294167	0.0230835	0.0374874	0.0242597	0.0184696	0.0318649	0.850441	0.827552	0.873963	0.889373	0.867649	0.911641	0.90991	0.888056	0.932302	0.0389327	0.0284545	0.0494108	0.0594694	0.0443194	0.0746194
5.2	0.0380188	0.0303502	0.0476251	0.029212	0.0228085	0.0374133	0.0241149	0.0182845	0.0318045	0.847199	0.824049	0.871	0.88677	0.86473	0.909372	0.907712	0.885496	0.930486	0.0395708	0.0289581	0.0501836	0.0605127	0.0451439	0.0758815
5.3	0.037684	0.0299003	0.0474939	0.0290089	0.0225294	0.0373519	0.0239706	0.0180945	0.0317549	0.843999	0.820588	0.868077	0.884192	0.861839	0.907126	0.905532	0.882958	0.928684	0.0401939	0.0294492	0.0509385	0.0615336	0.0459491	0.0771181
5.4	0.0373545	0.029452	0.0473775	0.0288077	0.0222476	0.0373021	0.0238272	0.0179008	0.0317156	0.840838	0.817165	0.865197	0.88164	0.858974	0.904904	0.903371	0.880441	0.926898	0.0408022	0.029928	0.0516763	0.0625327	0.0467354	0.07833
5.5	0.0370308	0.0290068	0.0472743	0.0286088	0.0219644	0.0372631	0.023685	0.0177043	0.0316859	0.837717	0.813778	0.862359	0.879113	0.856135	0.902707	0.901227	0.877945	0.925127	0.0413962	0.0303948	0.0523976	0.0635107	0.0475032	0.0795182
5.6	0.036713	0.0285663	0.0471831	0.0284126	0.0216811	0.0372339	0.0235443	0.0175061	0.0316651	0.834633	0.810425	0.859565	0.87661	0.85332	0.900535	0.899102	0.875468	0.923373	0.0419765	0.03085	0.053103	0.0644681	0.0482529	0.0806833
5.7	0.0364016	0.0281316	0.0471027	0.0282193	0.0213989	0.0372136	0.0234053	0.017307	0.0316526	0.831588	0.807104	0.856814	0.874131	0.850527	0.89839	0.896993	0.873009	0.921636	0.0425434	0.0312938	0.0537931	0.0654055	0.0489849	0.0818261
5.8	0.0360965	0.0277037	0.0470319	0.0280292	0.0211185	0.0372013	0.0232684	0.0171077	0.0316476	0.828579	0.803813	0.854108	0.871676	0.847756	0.896272	0.894903	0.870568	0.919917	0.0430974	0.0317265	0.0544682	0.0663236	0.0496997	0.0829475
5.9	0.0357981	0.0272835	0.0469698	0.0278425	0.0208408	0.0371963	0.0231336	0.016909	0.0316497	0.825606	0.800551	0.851445	0.869245	0.845004	0.89418	0.892829	0.868144	0.918215	0.0436388	0.0321486	0.0551291	0.0672229	0.0503977	0.0840481
6	0.0355063	0.0268717	0.0469154	0.0276593	0.0205666	0.0371979	0.0230012	0.0167115	0.0316582	0.822668	0.797314	0.848827	0.866836	0.842271	0.892117	0.890772	0.865735	0.916532	0.0441682	0.0325602	0.0557761	0.0681039	0.0510793	0.0851286
6.1	0.0352212	0.0264687	0.0468679	0.0274798	0.0202965	0.0372054	0.0228713	0.0165158	0.0316726	0.819764	0.794102	0.846254	0.864449	0.839555	0.890081	0.888731	0.86334	0.914868	0.0446857	0.0329618	0.0564096	0.0689673	0.0517449	0.0861897
6.2	0.034943	0.0260752	0.0468267	0.0273041	0.0200309	0.0372183	0.022744	0.0163223	0.0316923	0.816893	0.790913	0.843726	0.862085	0.836856	0.888074	0.886706	0.860959	0.913223	0.0451919	0.0333536	0.0570303	0.0698134	0.052395	0.0872319
6.3	0.0346716	0.0256912	0.0467909	0.0271324	0.0197703	0.0372359	0.0226194	0.0161314	0.0317169	0.814054	0.787745	0.841242	0.859741	0.834171	0.886095	0.884697	0.858591	0.911597	0.0456871	0.0337358	0.0576383	0.0706429	0.05303	0.0882558
6.4	0.0344069	0.0253172	0.0467602	0.0269646	0.0195151	0.0372577	0.0224977	0.0159436	0.0317459	0.811248	0.784597	0.838803	0.857419	0.831501	0.884145	0.882704	0.856235	0.909991	0.0461716	0.0341088	0.0582343	0.0714562	0.0536504	0.0892621
6.5	0.034149	0.0249531	0.0467339	0.0268008	0.0192654	0.0372834	0.0223787	0.0157591	0.0317789	0.808472	0.781468	0.836408	0.855117	0.828844	0.882224	0.880725	0.853889	0.908405	0.0466457	0.0344729	0.0588185	0.0722538	0.0542565	0.0902512
6.6	0.0338979	0.0245992	0.0467115	0.026641	0.0190216	0.0373125	0.0222626	0.0155781	0.0318156	0.805726	0.778357	0.834057	0.852835	0.826198	0.880331	0.878762	0.851555	0.906838	0.0471098	0.0348284	0.0593912	0.0730362	0.0548488	0.0912236
6.7	0.0336535	0.0242555	0.0466927	0.0264853	0.0187837	0.0373447	0.0221495	0.0154009	0.0318554	0.803009	0.775262	0.831749	0.850573	0.823564	0.878468	0.876813	0.849229	0.905292	0.0475642	0.0351755	0.0599529	0.0738038	0.0554276	0.0921799
6.8	0.0334156	0.0239219	0.0466771	0.0263337	0.0185519	0.0373795	0.0220394	0.0152276	0.0318983	0.800321	0.772182	0.829484	0.84833	0.82094	0.876633	0.874877	0.846913	0.903766	0.0480092	0.0355145	0.0605039	0.0745569	0.0559935	0.0931204
6.9	0.0331843	0.0235983	0.0466643	0.0261861	0.0183264	0.0374167	0.0219322	0.0150584	0.0319437	0.79766	0.769117	0.827262	0.846105	0.818326	0.874827	0.872956	0.844605	0.902259	0.048445	0.0358456	0.0610444	0.0752962	0.0565467	0.0940457
7	0.0329594	0.0232847	0.046654	0.0260426	0.018107	0.0374561	0.021828	0.0148933	0.0319916	0.795026	0.766066	0.825082	0.843898	0.815721	0.873049	0.871048	0.842304	0.900773	0.048872	0.0361691	0.0615748	0.0760219	0.0570877	0.0949561
7.1	0.0327409	0.0229809	0.0466459	0.0259031	0.0178939	0.0374973	0.0217268	0.0147325	0.0320416	0.792419	0.763027	0.822943	0.841709	0.813124	0.8713	0.869153	0.840011	0.899307	0.0492903	0.0364854	0.0620954	0.0767344	0.0576168	0.095852
7.2	0.0325287	0.0226869	0.0466399	0.0257677	0.017687	0.0375402	0.0216286	0.014576	0.0320935	0.789837	0.760001	0.820844	0.839538	0.810535	0.869578	0.867271	0.837724	0.897861	0.0497004	0.0367945	0.0626063	0.0774341	0.0581345	0.0967337
7.3	0.0323225	0.0224024	0.0466356	0.0256362	0.0174863	0.0375845	0.0215333	0.0144238	0.0321471	0.78728	0.756987	0.818785	0.837383	0.807953	0.867884	0.865402	0.835443	0.896435	0.0501023	0.0370967	0.0631079	0.0781214	0.058641	0.0976018
7.4	0.0321225	0.0221272	0.0466329	0.0255086	0.0172918	0.0376301	0.021441	0.014276	0.0322022	0.784748	0.753985	0.816765	0.835244	0.805378	0.866218	0.863544	0.833167	0.895029	0.0504964	0.0373923	0.0636004	0.0787966	0.0591368	0.0984564
7.5	0.0319284	0.0218612	0.0466316	0.0253849	0.0171033	0.0376767	0.0213516	0.0141324	0.0322586	0.782238	0.750993	0.814784	0.833121	0.802809	0.864579	0.861699	0.830897	0.893642	0.0508828	0.0376815	0.0640841	0.0794601	0.0596222	0.0992979
7.6	0.03174	0.0216041	0.0466315	0.0252651	0.0169207	0.0377243	0.0212652	0.0139932	0.0323162	0.779752	0.748012	0.812839	0.831014	0.800246	0.862966	0.859864	0.828631	0.892275	0.0512618	0.0379645	0.0645591	0.0801121	0.0600975	0.100127
7.7	0.0315574	0.0213558	0.0466324	0.025149	0.0167441	0.0377727	0.0211815	0.0138582	0.0323749	0.777288	0.745042	0.810931	0.828922	0.797688	0.861379	0.858041	0.82637	0.890927	0.0516336	0.0382415	0.0650257	0.080753	0.0605631	0.100943
7.8	0.0313804	0.021116	0.0466344	0.0250366	0.0165733	0.0378218	0.0211008	0.0137275	0.0324344	0.774846	0.742081	0.809058	0.826845	0.795136	0.859818	0.856229	0.824113	0.889597	0.0519984	0.0385127	0.0654841	0.0813831	0.0610192	0.101747
7.9	0.0312089	0.0208845	0.0466371	0.024928	0.0164082	0.0378715	0.0210228	0.0136009	0.0324948	0.772425	0.73913	0.80722	0.824782	0.792589	0.858282	0.854428	0.821859	0.888287	0.0523564	0.0387783	0.0659345	0.0820027	0.0614663	0.102539
8	0.0310427	0.0206611	0.0466406	0.0248229	0.0162486	0.0379216	0.0209476	0.0134784	0.0325558	0.770025	0.736189	0.805416	0.822733	0.790047	0.856771	0.852637	0.819609	0.886995	0.0527078	0.0390385	0.066377	0.082612	0.0619045	0.10332
8.1	0.0308817	0.0204456	0.0466447	0.0247213	0.0160945	0.0379722	0.0208751	0.01336	0.0326174	0.767644	0.733258	0.803644	0.820697	0.787509	0.855283	0.850856	0.817363	0.885721	0.0530527	0.0392935	0.0668118	0.0832114	0.0623342	0.104089
8.2	0.0307259	0.0202378	0.0466494	0.0246233	0.0159458	0.038023	0.0208053	0.0132456	0.0326796	0.765283	0.730335	0.801904	0.818675	0.784976	0.85382	0.849084	0.815119	0.884465	0.0533913	0.0395434	0.0672392	0.083801	0.0627556	0.104846
8.3	0.030575	0.0200374	0.0466545	0.0245287	0.0158023	0.038074	0.0207382	0.0131351	0.0327421	0.762941	0.727423	0.800194	0.816665	0.782447	0.85238	0.847322	0.812878	0.883227	0.0537238	0.0397885	0.0676592	0.0843811	0.0631691	0.105593
8.4	0.0304291	0.0198442	0.04666	0.0244374	0.0156638	0.0381253	0.0206736	0.0130285	0.0328049	0.760618	0.724519	0.798515	0.814668	0.779922	0.850962	0.84557	0.810639	0.882006	0.0540504	0.0400288	0.068072	0.0849521	0.0635749	0.106329
8.5	0.0302879	0.0196581	0.0466658	0.0243494	0.0155303	0.0381766	0.0206116	0.0129256	0.0328681	0.758312	0.721625	0.796865	0.812683	0.777402	0.849566	0.843826	0.808403	0.880801	0.0543712	0.0402645	0.0684779	0.085514	0.0639733	0.107055
8.6	0.0301514	0.0194787	0.0466719	0.0242647	0.0154017	0.038228	0.0205522	0.0128264	0.0329315	0.756024	0.718739	0.795243	0.81071	0.774885	0.848192	0.842091	0.80617	0.879613	0.0546863	0.0404959	0.0688768	0.0860672	0.0643645	0.10777
8.7	0.0300195	0.019306	0.0466782	0.0241831	0.0152777	0.0382794	0.0204952	0.0127308	0.032995	0.753753	0.715863	0.793648	0.808749	0.772373	0.846838	0.840365	0.803938	0.878442	0.054996	0.0407229	0.069269	0.0866118	0.0647487	0.108475
8.8	0.029892	0.0191398	0.0466847	0.0241046	0.0151584	0.0383307	0.0204406	0.0126387	0.0330586	0.751498	0.712997	0.792079	0.806799	0.769864	0.845505	0.838646	0.801709	0.877286	0.0553002	0.0409459	0.0696545	0.087148	0.0651262	0.10917
8.9	0.0297689	0.0189797	0.0466913	0.0240292	0.0150436	0.038382	0.0203884	0.0125501	0.0331224	0.74926	0.710139	0.790536	0.804859	0.767359	0.844192	0.836936	0.799481	0.876146	0.0555992	0.0411649	0.0700336	0.0876761	0.0654972	0.109855
9	0.02965	0.0188257	0.0466981	0.0239567	0.0149331	0.0384332	0.0203386	0.0124648	0.0331861	0.747037	0.70729	0.789018	0.802931	0.764858	0.842898	0.835234	0.797256	0.875021	0.0558932	0.04138	0.0704064	0.0881962	0.0658619	0.110531
9.1	0.0295352	0.0186775	0.0467049	0.0238872	0.0148268	0.0384842	0.020291	0.0123828	0.0332498	0.74483	0.704451	0.787524	0.801012	0.762361	0.841622	0.833539	0.795032	0.873911	0.0561821	0.0415913	0.0707728	0.0887086	0.0662206	0.111197
9.2	0.0294245	0.018535	0.0467117	0.0238205	0.0147247	0.0385351	0.0202457	0.012304	0.0333135	0.742638	0.701621	0.786052	0.799104	0.759868	0.840365	0.831851	0.79281	0.872815	0.0564661	0.0417991	0.0711332	0.0892134	0.0665734	0.111853
9.3	0.0293177	0.018398	0.0467186	0.0237566	0.0146266	0.0385858	0.0202026	0.0122283	0.0333772	0.74046	0.6988	0.784603	0.797205	0.757379	0.839126	0.83017	0.790589	0.871733	0.0567455	0.0420034	0.0714876	0.0897107	0.0669205	0.112501
9.4	0.0292148	0.0182664	0.0467255	0.0236955	0.0145323	0.0386363	0.0201617	0.0121557	0.0334408	0.738296	0.695988	0.783175	0.795316	0.754893	0.837903	0.828497	0.788371	0.870665	0.0570201	0.0422042	0.071836	0.0902008	0.0672621	0.11314
9.5	0.0291156	0.0181398	0.0467324	0.023637	0.0144419	0.0386867	0.0201229	0.012086	0.0335042	0.736146	0.693186	0.781768	0.793436	0.752412	0.836697	0.826829	0.786154	0.86961	0.0572903	0.0424019	0.0721786	0.0906838	0.0675984	0.113769
9.6	0.0290201	0.0180184	0.0467393	0.0235811	0.0143551	0.0387367	0.0200862	0.0120192	0.0335675	0.734009	0.690392	0.780381	0.791565	0.749934	0.835507	0.825169	0.783938	0.868568	0.0575559	0.0425963	0.0725156	0.0911599	0.0679295	0.11439
9.7	0.0289281	0.0179017	0.0467461	0.0235278	0.0142719	0.0387866	0.0200515	0.0119552	0.0336307	0.731885	0.687609	0.779013	0.789703	0.74746	0.834332	0.823514	0.781724	0.867539	0.0578173	0.0427877	0.0728469	0.0916292	0.0682557	0.115003
9.8	0.0288396	0.0177898	0.0467529	0.023477	0.0141922	0.0388362	0.0200188	0.011894	0.0336938	0.729774	0.684834	0.777664	0.787849	0.74499	0.833173	0.821866	0.779512	0.866521	0.0580744	0.042976	0.0731727	0.0920918	0.0685771	0.115607
9.9	0.0287546	0.0176825	0.0467596	0.0234287	0.0141159	0.0388855	0.0199881	0.0118354	0.0337566	0.727676	0.682069	0.776333	0.786003	0.742524	0.832028	0.820224	0.777302	0.865516	0.0583273	0.0431615	0.0734931	0.092548	0.0688938	0.116202
10	0.0286728	0.0175795	0.0467663	0.0233827	0.0140428	0.0389346	0.0199593	0.0117795	0.0338193	0.725589	0.679313	0.775019	0.784166	0.740063	0.830897	0.818587	0.775092	0.864523	0.0585762	0.0433442	0.0738082	0.0929977	0.069206	0.116789

### Sheet: Any Falls 
	HAZARD FUNCTION									SURVIVAL FUNCTION									SURVIVAL DIFFERENCE
	Discovery cohort			Treatment at 30%			Treatment at 50%			Discovery cohort			Treatment at 30%			Treatment at 50%			Discovery vs Treatment at 30%			Discovery vs Treatment at 50%
Years	hazard	haz L95CI	haz U95CI	hazard	haz L95CI	haz U95CI	hazard	haz L95CI	haz U95CI	survival	S L95CI	S U95CI	survival	S L95CI	S U95CI	survival	S L95CI	S U95CI	survival diff	Sdiff L95CI	Sdiff U95CI	survival diff	Sdiff L95CI	Sdiff U95CI
0										1	1	1	1	1	1	1	1	1	0	0	0	0	0	0
0.1	0.00218419	0.00090164	0.00529113	0.00167184	0.00068573	0.00407605	0.00142107	0.0005795	0.00348477	0.999912	0.999823	1	0.999933	0.999864	1	0.999943	0.999884	1	2.066e-05	-3.586e-07	4.168e-05	3.077e-05	-4.267e-07	6.197e-05
0.2	0.00609143	0.00309691	0.0119815	0.00466322	0.00235429	0.0092366	0.00396391	0.00198781	0.00790449	0.999509	0.999117	0.9999	0.999624	0.999322	0.999926	0.99968	0.999421	0.999939	0.00011518	2.134e-05	0.00020901	0.00017156	3.261e-05	0.00031052
0.3	0.0110948	0.00636511	0.019339	0.00849613	0.00483741	0.0149221	0.00722265	0.00408117	0.0127823	0.998658	0.997753	0.999565	0.998973	0.998272	0.999674	0.999127	0.998525	0.999729	0.00031436	9.49e-05	0.00053381	0.00046834	0.00014406	0.00079262
0.4	0.0169698	0.0105983	0.0271716	0.0130016	0.00805333	0.0209901	0.0110543	0.00678937	0.0179984	0.997265	0.995654	0.998877	0.997905	0.996655	0.999156	0.998218	0.997143	0.999295	0.00064003	0.00024532	0.00103474	0.00095383	0.00037188	0.00153579
0.5	0.0235825	0.0157185	0.0353808	0.0180811	0.011944	0.0273715	0.0153762	0.0100624	0.0234961	0.99525	0.992772	0.997735	0.996359	0.994429	0.998293	0.996904	0.995238	0.998573	0.00110914	0.00049409	0.00172419	0.00165368	0.00074878	0.00255857
0.6	0.0308383	0.0216595	0.0439068	0.0236672	0.0164613	0.0340273	0.0201321	0.0138588	0.0292449	0.992551	0.989069	0.996045	0.994286	0.991564	0.997015	0.995139	0.992781	0.997502	0.00173491	0.00085953	0.00261029	0.00258818	0.00130299	0.00387338
0.7	0.0386629	0.0283588	0.052711	0.0297089	0.0215611	0.0409357	0.0252801	0.0181409	0.035229	0.989112	0.984521	0.993725	0.991639	0.988035	0.995257	0.992885	0.98975	0.99603	0.00252725	0.0013569	0.00369759	0.00377304	0.00205829	0.00548778
0.8	0.0469946	0.0357534	0.06177	0.0361654	0.0271996	0.0480866	0.0307873	0.0228717	0.0414424	0.984889	0.979112	0.9907	0.988382	0.983823	0.992962	0.990108	0.986127	0.994106	0.00349297	0.00199833	0.0049876	0.0052196	0.00303403	0.00740518
0.9	0.055779	0.0437765	0.0710724	0.0430024	0.0333315	0.0554792	0.0366264	0.0280135	0.0478873	0.979844	0.972833	0.986906	0.98448	0.978914	0.990077	0.986779	0.981896	0.991687	0.00463585	0.00279273	0.00647897	0.00693506	0.00424488	0.00962524
1	0.0649675	0.0523547	0.0806189	0.0501902	0.0399079	0.0631217	0.0427741	0.0335264	0.0545726	0.973949	0.965682	0.982288	0.979906	0.973299	0.986558	0.982872	0.977044	0.988735	0.00595669	0.00374566	0.00816771	0.00892246	0.00570073	0.0121442
1.1	0.0745151	0.0614067	0.0904218	0.0577023	0.0468751	0.0710302	0.0492102	0.0393677	0.0615134	0.967183	0.957659	0.976802	0.974637	0.966969	0.982366	0.978364	0.97156	0.985216	0.00745333	0.00485928	0.0100474	0.0111808	0.00740651	0.014955
1.2	0.08438	0.0708417	0.100506	0.0655145	0.0541741	0.0792289	0.0559165	0.0454918	0.0687301	0.959532	0.948772	0.970414	0.968653	0.959918	0.977467	0.973237	0.965436	0.981101	0.00912076	0.00613236	0.0121092	0.013705	0.00936217	0.0180478
1.3	0.0944781	0.0805215	0.110854	0.0735697	0.0617111	0.087707	0.0628467	0.051826	0.0762111	0.95099	0.939031	0.963101	0.961941	0.952143	0.97184	0.967476	0.958663	0.97637	0.0109511	0.00756024	0.0143419	0.016486	0.0115625	0.0214095
1.4	0.104468	0.0900816	0.121153	0.0816086	0.0692202	0.096214	0.0697818	0.0581544	0.083734	0.941575	0.928466	0.95487	0.954506	0.943657	0.965479	0.961081	0.951248	0.971015	0.0129301	0.00913202	0.0167282	0.0195056	0.0139929	0.0250182
1.5	0.114186	0.0993208	0.131277	0.0895059	0.076556	0.104646	0.076616	0.0643612	0.0912042	0.931335	0.91713	0.94576	0.946372	0.934491	0.958405	0.954071	0.943214	0.965052	0.0150375	0.0108304	0.0192445	0.0227356	0.0166286	0.0288427
1.6	0.123524	0.108106	0.141142	0.0971773	0.0836203	0.112932	0.0832782	0.0703688	0.0985558	0.920328	0.905085	0.935827	0.937578	0.924683	0.950652	0.946472	0.934589	0.958506	0.0172501	0.0126354	0.0218649	0.0261441	0.0194404	0.0328478
1.7	0.132389	0.116339	0.150654	0.104548	0.0903377	0.120994	0.0897047	0.0761159	0.10572	0.908623	0.892397	0.925144	0.928166	0.914277	0.942266	0.938319	0.925407	0.951411	0.0195435	0.0145249	0.0245621	0.0296963	0.0223959	0.0369966
1.8	0.140706	0.123959	0.159715	0.111554	0.0966543	0.128751	0.0958406	0.0815569	0.112626	0.896296	0.879135	0.913791	0.918188	0.90332	0.933301	0.929652	0.915708	0.943808	0.0218926	0.0164767	0.0273084	0.0333561	0.0254618	0.0412504
1.9	0.148413	0.13093	0.168231	0.118142	0.102534	0.136125	0.101639	0.0866594	0.119207	0.883427	0.865374	0.901858	0.9077	0.891865	0.923816	0.920515	0.905534	0.935743	0.0242726	0.0184684	0.0300768	0.0370874	0.0286044	0.0455704
2	0.155466	0.137239	0.176113	0.124267	0.107956	0.143042	0.10706	0.0914016	0.125401	0.870101	0.851187	0.889436	0.896761	0.879968	0.913875	0.910956	0.894933	0.927266	0.0266599	0.0204788	0.032841	0.040855	0.0317913	0.0499188
2.1	0.161833	0.142889	0.183288	0.129895	0.112909	0.149436	0.112073	0.0957704	0.131152	0.856401	0.836652	0.876617	0.885433	0.867686	0.903544	0.901026	0.883954	0.918429	0.0290323	0.0224881	0.0355765	0.0446254	0.034992	0.0542589
2.2	0.167494	0.14789	0.189696	0.135001	0.11739	0.155254	0.116655	0.0997586	0.136412	0.84241	0.821844	0.86349	0.873779	0.855081	0.892887	0.890777	0.87265	0.909281	0.0313697	0.0244781	0.0382613	0.0483677	0.0381786	0.0585568
2.3	0.172441	0.15226	0.195297	0.139567	0.121401	0.160452	0.120786	0.103364	0.141146	0.828208	0.80684	0.850141	0.861862	0.842215	0.881967	0.880261	0.861075	0.899875	0.0336543	0.026433	0.0408756	0.0520537	0.041326	0.0627814
2.4	0.176676	0.15602	0.200066	0.143585	0.124948	0.165001	0.124457	0.106587	0.145324	0.813871	0.791715	0.836647	0.849742	0.82915	0.870846	0.86953	0.849285	0.890257	0.0358709	0.028339	0.0434029	0.0556588	0.0444123	0.0669052
2.5	0.180206	0.159192	0.203994	0.147049	0.128041	0.16888	0.127662	0.109432	0.148929	0.799472	0.776542	0.82308	0.837479	0.815949	0.859578	0.858634	0.837334	0.880476	0.0380068	0.0301843	0.0458293	0.0591616	0.0474184	0.0709047
2.6	0.183047	0.1618	0.207085	0.149965	0.130688	0.172084	0.1304	0.111905	0.151951	0.785079	0.76139	0.809504	0.82513	0.802673	0.848216	0.847623	0.825277	0.870573	0.0400517	0.0319595	0.0481439	0.0625443	0.0503287	0.0747599
2.7	0.185221	0.163868	0.209356	0.152338	0.132904	0.174614	0.132674	0.114012	0.15439	0.770751	0.746325	0.795976	0.812748	0.789381	0.836807	0.836543	0.813168	0.860591	0.0419978	0.033657	0.0503386	0.0657926	0.0531302	0.0784551
2.8	0.186752	0.16542	0.210834	0.154181	0.134698	0.176482	0.134492	0.115762	0.156253	0.756544	0.731407	0.782545	0.800384	0.776129	0.825396	0.82544	0.801056	0.850566	0.0438395	0.0352711	0.052408	0.0688954	0.0558126	0.0819782
2.9	0.187669	0.166479	0.211555	0.15551	0.136085	0.177707	0.135865	0.117162	0.157553	0.742509	0.716692	0.769256	0.788082	0.76297	0.814022	0.814354	0.78899	0.840533	0.0455733	0.0367977	0.0543489	0.0718446	0.0583685	0.0853207
3	0.188002	0.167066	0.211561	0.156343	0.137077	0.178317	0.136805	0.118221	0.15831	0.728689	0.702229	0.756146	0.775886	0.749951	0.802719	0.803324	0.777015	0.830523	0.0471974	0.0382344	0.0561604	0.0746348	0.0607924	0.0884772
3.1	0.18788	0.167273	0.211027	0.156781	0.137744	0.178449	0.137399	0.119001	0.158643	0.71512	0.688059	0.743245	0.763832	0.737114	0.791518	0.792384	0.765169	0.820566	0.0487118	0.0395802	0.0578434	0.0772636	0.0630813	0.0914459
3.2	0.187508	0.167247	0.210224	0.156992	0.138207	0.17833	0.137792	0.119603	0.158748	0.701821	0.674205	0.730569	0.75194	0.724484	0.780437	0.781554	0.753478	0.810677	0.0501191	0.0408363	0.0594018	0.0797327	0.0652358	0.0942296
3.3	0.186922	0.167011	0.209206	0.157004	0.138484	0.178	0.138007	0.120043	0.15866	0.688803	0.660677	0.718127	0.740226	0.712077	0.769488	0.770849	0.741956	0.800868	0.0514228	0.042005	0.0608407	0.0820461	0.0672585	0.0968337
3.4	0.186152	0.166584	0.208017	0.156841	0.138589	0.177496	0.138066	0.120333	0.158411	0.676073	0.647482	0.705926	0.7287	0.699904	0.758681	0.760281	0.730615	0.791151	0.0526273	0.0430892	0.0621654	0.0842083	0.0691524	0.0992642
3.5	0.185225	0.165985	0.206695	0.156526	0.138536	0.176851	0.137986	0.120485	0.158028	0.663634	0.634625	0.693969	0.717371	0.687974	0.748024	0.749858	0.719467	0.781534	0.0537367	0.0440919	0.0633816	0.0862245	0.0709213	0.101528
3.6	0.184165	0.165227	0.205273	0.156078	0.138337	0.176093	0.137784	0.120509	0.157536	0.651489	0.622105	0.682261	0.706245	0.676292	0.737523	0.739589	0.708517	0.772024	0.0547557	0.0450163	0.064495	0.0881005	0.0725693	0.103632
3.7	0.182993	0.164325	0.203782	0.155515	0.138003	0.175248	0.137476	0.120413	0.156957	0.639637	0.609921	0.670802	0.695326	0.664863	0.727186	0.729479	0.697772	0.762628	0.0556887	0.0458659	0.0655115	0.089842	0.074101	0.105583
3.8	0.181728	0.163291	0.202247	0.154852	0.137544	0.174338	0.137075	0.120207	0.156311	0.628078	0.59807	0.659593	0.684619	0.653686	0.717014	0.719533	0.687233	0.753352	0.0565404	0.0466442	0.0664365	0.0914551	0.0755209	0.107389
3.9	0.180386	0.162138	0.200689	0.154105	0.13697	0.173384	0.136594	0.119898	0.155615	0.616808	0.586545	0.648633	0.674124	0.642764	0.707014	0.709754	0.676904	0.744199	0.0573151	0.0473548	0.0672754	0.0929459	0.0768339	0.109058
4	0.178982	0.160877	0.199125	0.153286	0.13629	0.172401	0.136043	0.119494	0.154885	0.605824	0.575341	0.637922	0.663841	0.632092	0.697186	0.700144	0.666783	0.735175	0.0580174	0.0480012	0.0680336	0.0943203	0.0780448	0.110596
4.1	0.177529	0.159519	0.197571	0.152406	0.135514	0.171403	0.135433	0.119001	0.154133	0.59512	0.56445	0.627457	0.653772	0.621669	0.687532	0.690705	0.65687	0.726282	0.0586514	0.0485868	0.0687159	0.0955842	0.0791586	0.11201
4.2	0.176037	0.158076	0.196038	0.151475	0.134649	0.170403	0.134772	0.118429	0.15337	0.584692	0.553863	0.617237	0.643913	0.61149	0.678055	0.681436	0.647164	0.717522	0.0592212	0.0491151	0.0693273	0.0967435	0.08018	0.113307
4.3	0.174516	0.156558	0.194533	0.150502	0.133705	0.169409	0.134068	0.117782	0.152606	0.574533	0.543572	0.607258	0.634264	0.601552	0.668754	0.672337	0.637661	0.708898	0.0597308	0.0495893	0.0698722	0.0978038	0.0811139	0.114494
4.4	0.172975	0.154976	0.193064	0.149495	0.13269	0.16843	0.133329	0.117069	0.151847	0.564637	0.533566	0.597517	0.624821	0.591848	0.65963	0.663407	0.628359	0.700411	0.0601838	0.0500128	0.0703549	0.0987705	0.0819647	0.115576
4.5	0.171421	0.153339	0.191635	0.148462	0.131612	0.16747	0.13256	0.116296	0.151099	0.554997	0.523837	0.58801	0.615581	0.582372	0.650683	0.654646	0.619253	0.692062	0.0605839	0.0503885	0.0707794	0.0996488	0.0827371	0.116561
4.6	0.169861	0.151658	0.190248	0.147409	0.13048	0.166533	0.131768	0.11547	0.150367	0.545607	0.514376	0.578734	0.606541	0.57312	0.641912	0.646051	0.610339	0.683852	0.0609345	0.0507193	0.0711496	0.100444	0.0834354	0.117452
4.7	0.1683	0.149942	0.188906	0.14634	0.129302	0.165623	0.130957	0.114596	0.149655	0.536459	0.505171	0.569686	0.597698	0.564084	0.633315	0.637619	0.601612	0.675781	0.0612385	0.0510082	0.0714689	0.10116	0.0840638	0.118256
4.8	0.166744	0.1482	0.187608	0.145262	0.128085	0.164741	0.130133	0.113682	0.148964	0.527547	0.496214	0.560859	0.589046	0.555257	0.624892	0.62935	0.593069	0.66785	0.0614992	0.0512577	0.0717407	0.101802	0.0846262	0.118978
4.9	0.165196	0.146439	0.186354	0.144178	0.126837	0.163889	0.129298	0.112733	0.148296	0.518864	0.487495	0.552252	0.580583	0.546633	0.616642	0.621239	0.584703	0.660058	0.0617193	0.0514704	0.0719682	0.102375	0.0851266	0.119623
5	0.163659	0.144668	0.185144	0.143092	0.125564	0.163066	0.128456	0.111756	0.147652	0.510402	0.479004	0.543858	0.572304	0.538206	0.608561	0.613284	0.576509	0.652404	0.0619015	0.0516487	0.0721543	0.102881	0.0855685	0.120194
5.1	0.162138	0.142893	0.183976	0.142007	0.124273	0.162272	0.127611	0.110755	0.147032	0.502155	0.470734	0.535674	0.564203	0.529969	0.600649	0.605482	0.568483	0.644888	0.0620482	0.0517947	0.0723016	0.103326	0.0859555	0.120697
5.2	0.160635	0.141121	0.182848	0.140927	0.122969	0.161507	0.126765	0.109736	0.146437	0.494116	0.462674	0.527695	0.556278	0.521915	0.592904	0.597829	0.560619	0.637509	0.0621618	0.0519107	0.0724129	0.103713	0.0862907	0.121136
5.3	0.159152	0.139356	0.181759	0.139853	0.121658	0.160769	0.125921	0.108704	0.145865	0.486279	0.454817	0.519916	0.548523	0.514038	0.585322	0.590324	0.552913	0.630266	0.0622445	0.0519985	0.0724905	0.104045	0.0865774	0.121513
5.4	0.15769	0.137605	0.180708	0.138789	0.120345	0.160059	0.125081	0.107663	0.145317	0.478636	0.447154	0.512333	0.540934	0.506331	0.577902	0.582961	0.545358	0.623157	0.0622983	0.0520601	0.0725366	0.104326	0.0868185	0.121833
5.5	0.156252	0.13587	0.179692	0.137735	0.119034	0.159375	0.124247	0.106617	0.144791	0.471181	0.439678	0.504942	0.533506	0.498789	0.570641	0.575739	0.537951	0.616182	0.0623252	0.0520972	0.0725533	0.104558	0.0870166	0.122099
5.6	0.154839	0.134156	0.17871	0.136695	0.117729	0.158716	0.123419	0.105569	0.144288	0.463909	0.43238	0.497737	0.526236	0.491405	0.563536	0.568654	0.530685	0.609338	0.062327	0.0521114	0.0725426	0.104745	0.0871745	0.122315
5.7	0.153451	0.132466	0.177761	0.135668	0.116433	0.15808	0.122601	0.104524	0.143805	0.456813	0.425254	0.490714	0.519118	0.484174	0.556584	0.561701	0.523557	0.602625	0.0623053	0.0521042	0.0725064	0.104888	0.0872945	0.122482
5.8	0.15209	0.130803	0.176842	0.134656	0.115149	0.157468	0.121793	0.103483	0.143342	0.449887	0.418293	0.483868	0.512149	0.477091	0.549784	0.554879	0.516562	0.596039	0.0622617	0.052077	0.0724463	0.104992	0.0873789	0.122605
5.9	0.150756	0.129168	0.175953	0.133661	0.11388	0.156877	0.120995	0.102449	0.142899	0.443126	0.41149	0.477195	0.505324	0.470149	0.543131	0.548184	0.509695	0.58958	0.0621976	0.0520312	0.0723641	0.105058	0.08743	0.122686
6	0.14945	0.127563	0.175092	0.132683	0.112629	0.156307	0.12021	0.101425	0.142474	0.436525	0.40484	0.47069	0.498639	0.463344	0.536623	0.541613	0.502953	0.583245	0.0621145	0.0519679	0.0722611	0.105088	0.0874496	0.122727
6.1	0.148172	0.125991	0.174258	0.131722	0.111396	0.155757	0.119438	0.100413	0.142066	0.430077	0.398335	0.464348	0.492091	0.456672	0.530257	0.535162	0.49633	0.577032	0.0620136	0.0518884	0.0721389	0.105085	0.0874397	0.12273
6.2	0.146922	0.124451	0.17345	0.13078	0.110183	0.155226	0.118679	0.0994142	0.141676	0.423778	0.391972	0.458165	0.485674	0.450126	0.524029	0.528828	0.489823	0.57094	0.0618961	0.0517936	0.0719987	0.10505	0.087402	0.122698
6.3	0.1457	0.122945	0.172667	0.129857	0.108993	0.154714	0.117933	0.0984301	0.141301	0.417623	0.385743	0.452137	0.479386	0.443704	0.517938	0.522609	0.483427	0.564966	0.0617632	0.0516846	0.0718418	0.104986	0.0873382	0.122633
6.4	0.144507	0.121474	0.171908	0.128952	0.107825	0.154219	0.117203	0.097462	0.140942	0.411607	0.379646	0.446259	0.473223	0.437401	0.511978	0.516501	0.477141	0.559107	0.0616157	0.0515622	0.0716693	0.104894	0.0872498	0.122538
6.5	0.143342	0.120038	0.171171	0.128067	0.106681	0.153741	0.116487	0.0965109	0.140597	0.405725	0.373674	0.440526	0.46718	0.431212	0.506149	0.510501	0.470959	0.553362	0.0614549	0.0514273	0.0714825	0.104775	0.0871382	0.122412
6.6	0.142206	0.118637	0.170456	0.127202	0.105562	0.153278	0.115786	0.0955778	0.140266	0.399974	0.367823	0.434935	0.461255	0.425134	0.500445	0.504606	0.464878	0.547729	0.0612815	0.0512807	0.0712822	0.104632	0.0870048	0.12226
6.7	0.141097	0.117271	0.169763	0.126357	0.104468	0.152832	0.1151	0.0946633	0.139949	0.394348	0.36209	0.429481	0.455445	0.419164	0.494865	0.498815	0.458896	0.542205	0.0610963	0.0511231	0.0710695	0.104466	0.0868509	0.122082
6.8	0.140016	0.115941	0.169089	0.125531	0.103399	0.1524	0.11443	0.0937681	0.139645	0.388844	0.356469	0.424159	0.449745	0.413298	0.489405	0.493123	0.45301	0.536788	0.0609003	0.0509553	0.0708453	0.104278	0.0866775	0.121879
6.9	0.138962	0.114646	0.168436	0.124725	0.102355	0.151983	0.113775	0.0928924	0.139353	0.383458	0.350959	0.418967	0.444152	0.407533	0.484062	0.487528	0.447215	0.531474	0.0606941	0.0507777	0.0706104	0.10407	0.0864858	0.121654
7	0.137935	0.113385	0.167801	0.123938	0.101337	0.15158	0.113137	0.0920368	0.139073	0.378186	0.345554	0.413899	0.438664	0.401865	0.478833	0.482028	0.441511	0.526264	0.0604784	0.0505911	0.0703657	0.103842	0.0862768	0.121408
7.1	0.136935	0.112159	0.167185	0.123171	0.100345	0.151191	0.112513	0.0912013	0.138805	0.373024	0.340253	0.408952	0.433278	0.396292	0.473715	0.47662	0.435893	0.521152	0.0602539	0.0503959	0.0701119	0.103596	0.0860515	0.121141
7.2	0.135962	0.110967	0.166586	0.122424	0.0993783	0.150814	0.111905	0.0903862	0.138548	0.367969	0.33505	0.404121	0.42799	0.390812	0.468704	0.471302	0.430361	0.516138	0.0600211	0.0501926	0.0698496	0.103333	0.0858106	0.120856
7.3	0.135014	0.109808	0.166005	0.121696	0.0984373	0.15045	0.111313	0.0895914	0.138302	0.363017	0.329945	0.399404	0.422798	0.385421	0.463799	0.466071	0.42491	0.511219	0.0597807	0.0499817	0.0695797	0.103054	0.0855551	0.120554
7.4	0.134091	0.108683	0.16544	0.120987	0.0975216	0.150098	0.110737	0.0888171	0.138066	0.358165	0.324933	0.394796	0.417698	0.380117	0.458995	0.460925	0.41954	0.506393	0.0595332	0.0497637	0.0693027	0.10276	0.0852856	0.120235
7.5	0.133194	0.10759	0.164891	0.120297	0.096631	0.149759	0.110175	0.0880631	0.13784	0.35341	0.320012	0.390294	0.412689	0.374898	0.45429	0.455862	0.414247	0.501657	0.059279	0.049539	0.0690191	0.102452	0.085003	0.1199
7.6	0.132321	0.106529	0.164358	0.119625	0.0957652	0.149431	0.109629	0.0873292	0.137624	0.34875	0.315181	0.385894	0.407768	0.369762	0.449682	0.45088	0.409031	0.49701	0.0590187	0.0493078	0.0687296	0.10213	0.0847078	0.119552
7.7	0.131472	0.105499	0.16384	0.118972	0.0949238	0.149114	0.109098	0.0866155	0.137417	0.34418	0.310435	0.381594	0.402933	0.364706	0.445166	0.445976	0.403889	0.492448	0.0587527	0.0490706	0.0684347	0.101795	0.0844007	0.11919
7.8	0.130647	0.104499	0.163337	0.118338	0.0941066	0.148808	0.108582	0.0859215	0.13722	0.339699	0.305773	0.377388	0.39818	0.359729	0.440741	0.441148	0.398819	0.487969	0.0584813	0.0488277	0.0681349	0.101449	0.0840823	0.118816
7.9	0.129845	0.10353	0.162848	0.117721	0.0933131	0.148512	0.108081	0.0852472	0.137031	0.335303	0.301194	0.373276	0.393508	0.354828	0.436405	0.436395	0.39382	0.483572	0.058205	0.0485793	0.0678306	0.101092	0.0837532	0.11843
8	0.129065	0.10259	0.162373	0.117121	0.0925428	0.148227	0.107595	0.0845923	0.136852	0.330991	0.296694	0.369252	0.388915	0.350002	0.432153	0.431714	0.388889	0.479255	0.0579241	0.0483259	0.0675223	0.100724	0.0834137	0.118033
8.1	0.128308	0.101678	0.161912	0.116539	0.0917955	0.147952	0.107122	0.0839566	0.13668	0.326758	0.292271	0.365315	0.384397	0.34525	0.427984	0.427104	0.384026	0.475014	0.057639	0.0480675	0.0672104	0.100346	0.0830645	0.117627
8.2	0.127572	0.100795	0.161463	0.115974	0.0910707	0.147687	0.106664	0.0833396	0.136517	0.322605	0.287925	0.361461	0.379954	0.340568	0.423895	0.422563	0.37923	0.470848	0.0573499	0.0478045	0.0668952	0.0999584	0.0827059	0.117211
8.3	0.126858	0.0999384	0.161028	0.115425	0.0903678	0.147431	0.10622	0.0827411	0.136362	0.318527	0.283653	0.357688	0.375584	0.335957	0.419884	0.418089	0.374497	0.466755	0.0570572	0.0475372	0.0665772	0.0995624	0.0823384	0.116786
8.4	0.126164	0.0991087	0.160605	0.114893	0.0896865	0.147184	0.10579	0.0821608	0.136214	0.314522	0.279453	0.353993	0.371283	0.331414	0.415949	0.413681	0.369828	0.462733	0.0567611	0.0472656	0.0662566	0.0991582	0.0819623	0.116354
8.5	0.12549	0.0983048	0.160194	0.114377	0.0890263	0.146947	0.105373	0.0815983	0.136074	0.31059	0.275324	0.350372	0.367052	0.326939	0.412086	0.409336	0.365221	0.45878	0.0564619	0.0469901	0.0659338	0.0987462	0.081578	0.115914
8.6	0.124837	0.0975263	0.159795	0.113877	0.0883868	0.146719	0.104969	0.0810533	0.135942	0.306726	0.271264	0.346825	0.362886	0.322528	0.408294	0.405053	0.360674	0.454893	0.0561599	0.0467108	0.0656091	0.098327	0.081186	0.115468
8.7	0.124202	0.0967724	0.159407	0.113392	0.0877674	0.146499	0.104579	0.0805256	0.135816	0.302931	0.267272	0.343348	0.358786	0.318182	0.404571	0.400832	0.356187	0.451072	0.0558553	0.0464278	0.0652827	0.0979009	0.0807864	0.115015
8.8	0.123587	0.0960425	0.159031	0.112923	0.0871677	0.146287	0.104201	0.0800146	0.135698	0.299201	0.263345	0.339938	0.354749	0.3139	0.400915	0.396669	0.351759	0.447314	0.0555482	0.0461415	0.0649549	0.0974684	0.0803797	0.114557
8.9	0.12299	0.0953359	0.158665	0.112468	0.0865873	0.146084	0.103836	0.0795201	0.135587	0.295535	0.259484	0.336595	0.350774	0.309678	0.397323	0.392565	0.347388	0.443617	0.0552389	0.0458518	0.064626	0.0970298	0.0799661	0.114094
9	0.122411	0.094652	0.15831	0.112028	0.0860257	0.145889	0.103483	0.0790417	0.135482	0.291931	0.255685	0.333315	0.346858	0.305518	0.393793	0.388516	0.343073	0.43998	0.0549277	0.0455591	0.0642962	0.0965856	0.0795459	0.113625
9.1	0.121849	0.0939903	0.157966	0.111602	0.0854825	0.145702	0.103142	0.0785791	0.135384	0.288387	0.251949	0.330096	0.343002	0.301417	0.390324	0.384523	0.338813	0.436401	0.0546145	0.0452634	0.0639657	0.0961361	0.0791193	0.113153
9.2	0.121305	0.0933501	0.157632	0.11119	0.0849572	0.145522	0.102814	0.078132	0.135292	0.284902	0.248273	0.326936	0.339202	0.297374	0.386913	0.380584	0.334607	0.432878	0.0542998	0.0449648	0.0636347	0.0956815	0.0786866	0.112676
9.3	0.120778	0.0927309	0.157308	0.110791	0.0844493	0.14535	0.102497	0.0776999	0.135207	0.281475	0.244656	0.323834	0.335458	0.293389	0.38356	0.376697	0.330455	0.429409	0.0539835	0.0446636	0.0633034	0.0952223	0.0782481	0.112197
9.4	0.120267	0.0921321	0.156993	0.110406	0.0839585	0.145185	0.102191	0.0772825	0.135128	0.278103	0.241098	0.320787	0.331768	0.289459	0.380262	0.372861	0.326356	0.425994	0.0536658	0.0443598	0.0629719	0.0947588	0.0778039	0.111714
9.5	0.119772	0.0915531	0.156688	0.110034	0.0834843	0.145028	0.101897	0.0768795	0.135054	0.274785	0.237597	0.317794	0.328132	0.285585	0.377017	0.369076	0.322308	0.422631	0.0533469	0.0440535	0.0626404	0.0942911	0.0773544	0.111228
9.6	0.119292	0.0909934	0.156392	0.109675	0.0830264	0.144877	0.101613	0.0764906	0.134987	0.27152	0.234151	0.314853	0.324547	0.281766	0.373824	0.365339	0.31831	0.419317	0.053027	0.0437449	0.0623091	0.0938196	0.0768996	0.11074
9.7	0.118828	0.0904525	0.156105	0.109329	0.0825842	0.144734	0.101341	0.0761155	0.134925	0.268306	0.23076	0.311962	0.321012	0.277999	0.370681	0.361651	0.314363	0.416052	0.0527061	0.0434341	0.061978	0.0933446	0.0764399	0.110249
9.8	0.118378	0.0899298	0.155827	0.108994	0.0821575	0.144597	0.101079	0.0757537	0.134869	0.265143	0.227423	0.309119	0.317527	0.274285	0.367587	0.358009	0.310465	0.412834	0.0523843	0.0431212	0.0616474	0.0928662	0.0759753	0.109757
9.9	0.117944	0.0894249	0.155557	0.108672	0.0817457	0.144467	0.100827	0.0754051	0.134819	0.262029	0.224138	0.306324	0.31409	0.270623	0.36454	0.354413	0.306615	0.409663	0.0520618	0.0428064	0.0613173	0.0923847	0.0755062	0.109263
10	0.117523	0.0889372	0.155296	0.108361	0.0813486	0.144343	0.100585	0.0750692	0.134774	0.258962	0.220905	0.303575	0.3107	0.267011	0.361539	0.350862	0.302813	0.406535	0.0517387	0.0424896	0.0609878	0.0919003	0.0750326	0.108768

### Sheet: Frequent Falls 
	HAZARD FUNCTION									SURVIVAL FUNCTION									SURVIVAL DIFFERENCE
	Discovery cohort			Treatment at 30%			Treatment at 50%			Discovery cohort			Treatment at 30%			Treatment at 50%			Discovery vs Treatment at 30%			Discovery vs Treatment at 50%
Years	hazard	haz L95CI	haz U95CI	hazard	haz L95CI	haz U95CI	hazard	haz L95CI	haz U95CI	survival	S L95CI	S U95CI	survival	S L95CI	S U95CI	survival	S L95CI	S U95CI	survival diff	Sdiff L95CI	Sdiff U95CI	survival diff	Sdiff L95CI	Sdiff U95CI
0										1	1	1	1	1	1	1	1	1	0	0	0	0	0	0
0.1	0.00034851	3.434e-05	0.00353724	0.00020113	1.944e-05	0.00208129	0.00014711	1.399e-05	0.00154693	0.999985	0.999944	1.00003	0.999991	0.999968	1.00001	0.999994	0.999976	1.00001	6.481e-06	-1.068e-05	2.364e-05	8.856e-06	-1.458e-05	3.229e-05
0.2	0.00084286	0.00013992	0.00507741	0.00048649	7.906e-05	0.0029934	0.00035584	5.676e-05	0.00223068	0.999926	0.999768	1.00008	0.999957	0.999865	1.00005	0.999969	0.999901	1.00004	3.134e-05	-3.537e-05	9.806e-05	4.283e-05	-4.82e-05	0.00013387
0.3	0.00141259	0.00031749	0.00628497	0.00081553	0.00017913	0.00371292	0.00059655	0.00012832	0.00277337	0.999814	0.999474	1.00015	0.999892	0.999694	1.00009	0.999921	0.999775	1.00007	7.879e-05	-6.514e-05	0.00022271	0.00010767	-8.858e-05	0.00030393
0.4	0.00203713	0.00056672	0.0073227	0.00117657	0.00031928	0.00433577	0.00086069	0.00022821	0.00324608	0.999642	0.999066	1.00022	0.999793	0.999456	1.00013	0.999849	0.999599	1.0001	0.00015147	-9.302e-05	0.00039596	0.00020703	-0.00012611	0.00054017
0.5	0.00270538	0.00088665	0.00825474	0.00156338	0.00049881	0.00489993	0.00114373	0.00035575	0.00367706	0.999405	0.998549	1.00026	0.999656	0.999154	1.00016	0.999749	0.999375	1.00012	0.00025139	-0.00011322	0.000616	0.00034366	-0.00015279	0.0008401
0.6	0.00341008	0.00127576	0.00911505	0.00197198	0.00071673	0.00542566	0.00144281	0.00051004	0.00408145	0.9991	0.997926	1.00027	0.99948	0.998789	1.00017	0.999619	0.999105	1.00013	0.00038013	-0.00012076	0.00088102	0.00051976	-0.0001617	0.00120122
0.7	0.00414596	0.0017319	0.00992495	0.00239959	0.00097169	0.00592579	0.00175589	0.00068991	0.00446891	0.998722	0.997203	1.00024	0.999261	0.998363	1.00016	0.99946	0.998789	1.00013	0.00053899	-0.00011128	0.00118926	0.00073716	-0.0001468	0.00162111
0.8	0.00490894	0.00225219	0.0106997	0.00284411	0.00126202	0.00640952	0.00208147	0.00089396	0.00484642	0.998271	0.996383	1.00016	0.999	0.99788	1.00012	0.999268	0.99843	1.00011	0.00072902	-8.099e-05	0.00153902	0.00099736	-0.00010276	0.00209749
0.9	0.00569567	0.00283293	0.0114513	0.00330387	0.00158559	0.00688423	0.00241836	0.00112049	0.00521956	0.997742	0.995471	1.00002	0.998693	0.99734	1.00005	0.999043	0.998027	1.00006	0.00095108	-2.657e-05	0.00192874	0.00130164	-2.492e-05	0.0026282
1	0.00650334	0.00346943	0.0121903	0.00377755	0.00193981	0.00735632	0.00276563	0.00136751	0.00559318	0.997133	0.994469	0.999805	0.998339	0.996744	0.999937	0.998784	0.997582	0.999989	0.00120587	5.482e-05	0.00235693	0.00165103	9.079e-05	0.00321127
1.1	0.0073295	0.00415581	0.0129268	0.004264	0.00232152	0.00783183	0.00312248	0.00163265	0.00597179	0.996444	0.993381	0.999517	0.997938	0.996095	0.999784	0.998491	0.997095	0.999888	0.00149392	0.00016559	0.00282226	0.00204638	0.00024785	0.00384491
1.2	0.00817197	0.0048849	0.0136709	0.00476229	0.00272696	0.00831671	0.00348824	0.00191326	0.00635975	0.995672	0.99221	0.999147	0.997488	0.995393	0.999587	0.998161	0.996567	0.999757	0.00181563	0.0003077	0.00332355	0.00248836	0.00044915	0.00452757
1.3	0.00902882	0.00564807	0.0144332	0.00527157	0.00315176	0.0088171	0.00386236	0.00220632	0.00676139	0.994816	0.990958	0.99869	0.996988	0.994639	0.999342	0.997794	0.995999	0.999592	0.00217124	0.00048271	0.00385978	0.00297748	0.00069705	0.00525791
1.4	0.00989814	0.00643502	0.015225	0.00579104	0.00359085	0.00933933	0.00424428	0.00250853	0.00718103	0.993876	0.989627	0.998143	0.996436	0.993833	0.999047	0.99739	0.995389	0.999394	0.00256092	0.00069172	0.00443011	0.00351409	0.00099329	0.00603488
1.5	0.0107742	0.00723007	0.0160555	0.00631762	0.00403656	0.00988768	0.00463176	0.00281502	0.00762099	0.992849	0.988218	0.997502	0.995833	0.992975	0.9987	0.996947	0.994739	0.99916	0.00298459	0.00093523	0.00503396	0.0040983	0.00133882	0.00685779
1.6	0.0116525	0.00802101	0.0169281	0.00684898	0.00448316	0.0104633	0.00502316	0.00312228	0.00808131	0.991736	0.986731	0.996766	0.995178	0.992066	0.9983	0.996466	0.994047	0.998891	0.00344194	0.00121294	0.00567094	0.00472986	0.00173343	0.00772628
1.7	0.0125307	0.00879994	0.0178432	0.00738396	0.0049271	0.0110659	0.00541766	0.00342831	0.00856137	0.990538	0.985168	0.995937	0.99447	0.991104	0.997848	0.995946	0.993313	0.998586	0.00393245	0.00152407	0.00634084	0.00540827	0.00217628	0.00864026
1.8	0.0134068	0.00956126	0.018799	0.00792152	0.00536591	0.0116943	0.00581452	0.00373175	0.00905972	0.989254	0.983526	0.995015	0.993709	0.990088	0.997344	0.995387	0.992536	0.998245	0.00445552	0.00186754	0.0070435	0.00613291	0.00266604	0.00959979
1.9	0.0142787	0.0103017	0.0197911	0.00846068	0.00579814	0.0123459	0.00621307	0.00403186	0.00957429	0.987885	0.981807	0.994002	0.992896	0.989019	0.996788	0.994788	0.991716	0.997871	0.0050104	0.00224199	0.0077788	0.00690299	0.00320098	0.010605
2	0.0151448	0.0110202	0.0208132	0.00900058	0.00622323	0.0130174	0.0066127	0.0043284	0.0101026	0.986433	0.980007	0.992901	0.992029	0.987893	0.996183	0.994151	0.99085	0.997462	0.00559626	0.00264591	0.00854661	0.0077176	0.00377912	0.0116561
2.1	0.0160035	0.0117172	0.0218579	0.00954043	0.00664134	0.0137051	0.00701288	0.00462148	0.0106417	0.984898	0.978128	0.991715	0.99111	0.986712	0.995528	0.993474	0.989939	0.99702	0.00621218	0.00307766	0.0093467	0.0085757	0.00439827	0.0127531
2.2	0.0168535	0.0123944	0.022917	0.0100795	0.00705307	0.0144046	0.00741309	0.00491151	0.0111888	0.983281	0.976166	0.990448	0.990138	0.985472	0.994826	0.992757	0.988982	0.996547	0.00685716	0.00353558	0.0101788	0.00947616	0.00505614	0.0138962
2.3	0.0176936	0.013054	0.0239823	0.0106172	0.00745936	0.0151118	0.00781289	0.00519903	0.0117409	0.981584	0.974122	0.989103	0.989114	0.984174	0.994079	0.992002	0.987978	0.996042	0.00753015	0.00401801	0.0110423	0.0104177	0.00575043	0.0150851
2.4	0.0185228	0.0136987	0.0250457	0.0111528	0.00786129	0.0158224	0.00821185	0.00548467	0.0122951	0.979808	0.971995	0.987684	0.988038	0.982817	0.993287	0.991207	0.986926	0.995507	0.00823003	0.00452336	0.0119367	0.0113992	0.00647891	0.0163195
2.5	0.0193401	0.014331	0.0260999	0.0116858	0.00825997	0.0165326	0.00860961	0.00576908	0.0128487	0.977955	0.969783	0.986195	0.98691	0.9814	0.992452	0.990374	0.985826	0.994943	0.00895564	0.00505013	0.0128611	0.0124191	0.00723945	0.0175988
2.6	0.0201448	0.0149534	0.0271383	0.0122158	0.00865648	0.0172387	0.00900583	0.00605289	0.0133994	0.976026	0.967488	0.984639	0.985732	0.979922	0.991576	0.989502	0.984677	0.994351	0.00970579	0.00559696	0.0138146	0.0134761	0.00803009	0.0189221
2.7	0.0209362	0.015568	0.0281553	0.0127423	0.00905181	0.0179374	0.00940018	0.00633668	0.0139448	0.974023	0.965108	0.98302	0.984502	0.978383	0.99066	0.988592	0.98348	0.99373	0.0104793	0.00616261	0.014796	0.0145687	0.00884905	0.0202884
2.8	0.0217138	0.0161767	0.0291461	0.0132648	0.00944684	0.0186258	0.00979238	0.00662096	0.0144829	0.971948	0.962645	0.981341	0.983223	0.976783	0.989705	0.987643	0.982234	0.993082	0.0112749	0.00674596	0.0158038	0.0156955	0.00969473	0.0216963
2.9	0.0224772	0.016781	0.0301068	0.013783	0.00984233	0.0193015	0.0101822	0.00690621	0.0150121	0.969803	0.9601	0.979603	0.981894	0.975124	0.988711	0.986658	0.980941	0.992408	0.0120914	0.00734604	0.0168367	0.0168549	0.0105657	0.023144
3	0.0232259	0.0173822	0.0310343	0.0142966	0.0102389	0.0199624	0.0105693	0.00719277	0.015531	0.967589	0.957475	0.97781	0.980516	0.973404	0.987681	0.985634	0.979599	0.991707	0.0129275	0.00796199	0.0178929	0.0180454	0.0114609	0.0246299
3.1	0.0239598	0.0179811	0.0319265	0.0148052	0.010637	0.0206067	0.0109536	0.00748097	0.0160383	0.965309	0.954771	0.975963	0.979091	0.971626	0.986613	0.984574	0.978211	0.990979	0.013782	0.00859307	0.0189709	0.0192655	0.0123791	0.0261519
3.2	0.0246787	0.0185784	0.0327819	0.0153086	0.0110371	0.0212332	0.0113349	0.007771	0.0165332	0.962964	0.951991	0.974063	0.977618	0.969789	0.985509	0.983478	0.976776	0.990225	0.0146537	0.0092386	0.0200687	0.0205137	0.0133195	0.0277078
3.3	0.0253823	0.0191747	0.0335996	0.0158065	0.0114393	0.021841	0.0117129	0.00806302	0.017015	0.960556	0.949138	0.972112	0.976098	0.967896	0.984369	0.982345	0.975296	0.989444	0.0155413	0.00989801	0.0211846	0.0217884	0.0142814	0.0292954
3.4	0.0260707	0.0197699	0.0343797	0.0162987	0.0118437	0.0224294	0.0120875	0.00835707	0.0174832	0.958088	0.946215	0.970111	0.974532	0.965949	0.983192	0.981176	0.973772	0.988637	0.0164438	0.0105708	0.0223167	0.0230882	0.015264	0.0309124
3.5	0.0267438	0.020364	0.0351224	0.0167849	0.0122503	0.0229982	0.0124586	0.00865313	0.0179376	0.955561	0.943225	0.968059	0.972921	0.963948	0.981979	0.979973	0.972204	0.987804	0.0173598	0.0112563	0.0234633	0.0244115	0.0162668	0.0325563
3.6	0.0274017	0.0209566	0.0358289	0.0172651	0.0126588	0.0235475	0.012826	0.00895109	0.0183784	0.952978	0.940171	0.965959	0.971266	0.961895	0.980729	0.978735	0.970595	0.986943	0.0182884	0.0119543	0.0246224	0.025757	0.0172892	0.0342248
3.7	0.0280444	0.0215471	0.0365007	0.0177391	0.0130691	0.0240777	0.0131896	0.00925075	0.0188057	0.950339	0.937058	0.963809	0.969568	0.959793	0.979442	0.977462	0.968945	0.986055	0.0192283	0.0126642	0.0257924	0.027123	0.0183306	0.0359154
3.8	0.028672	0.0221347	0.0371399	0.0182066	0.0134805	0.0245896	0.0135494	0.00955181	0.01922	0.947648	0.933889	0.96161	0.967827	0.957643	0.978119	0.976157	0.967255	0.98514	0.0201785	0.0133855	0.0269715	0.0285083	0.0193907	0.037626
3.9	0.0292846	0.0227182	0.0377488	0.0186676	0.0138925	0.0250841	0.0139051	0.00985387	0.0196219	0.944906	0.930668	0.959362	0.966044	0.955447	0.976758	0.974817	0.965528	0.984197	0.021138	0.0141178	0.0281581	0.0299115	0.0204688	0.0393542
4	0.0298824	0.0232962	0.0383305	0.019122	0.0143041	0.0255626	0.0142568	0.0101564	0.0200124	0.942115	0.927398	0.957064	0.96422	0.953208	0.975359	0.973446	0.963764	0.983225	0.0221057	0.0148606	0.0293507	0.0313312	0.0215645	0.0410978
4.1	0.0304655	0.0238669	0.0388885	0.0195697	0.0147145	0.0260268	0.0146043	0.0104589	0.0203926	0.939276	0.924083	0.954719	0.962357	0.950928	0.973923	0.972042	0.961964	0.982225	0.0230806	0.0156134	0.0305478	0.032766	0.0226771	0.0428548
4.2	0.0310342	0.0244283	0.0394265	0.0200106	0.0151225	0.0264786	0.0149476	0.0107606	0.0207637	0.936392	0.920726	0.952324	0.960454	0.948607	0.972449	0.970607	0.960131	0.981197	0.0240618	0.0163757	0.031748	0.0342146	0.0238061	0.0446232
4.3	0.0315887	0.024978	0.0399489	0.0204446	0.0155266	0.0269202	0.0152866	0.0110606	0.0211271	0.933465	0.917332	0.949881	0.958513	0.946249	0.970936	0.96914	0.958266	0.980139	0.0250485	0.0171469	0.0329501	0.0356759	0.0249508	0.0464011
4.4	0.0321291	0.0255133	0.0404603	0.0208717	0.0159254	0.0273543	0.0156212	0.011358	0.0214846	0.930495	0.913901	0.94739	0.956535	0.943856	0.969384	0.967644	0.956369	0.979052	0.0260397	0.0179265	0.0341528	0.0371487	0.0261104	0.0481869
4.5	0.0326557	0.0260313	0.0409658	0.0212919	0.016317	0.0277836	0.0159515	0.0116518	0.0218381	0.927486	0.910439	0.944852	0.95452	0.941428	0.967795	0.966118	0.954442	0.977936	0.0270345	0.0187138	0.0353553	0.0386316	0.0272843	0.0499789
4.6	0.0331714	0.0265276	0.0414791	0.0217069	0.0166988	0.028217	0.0162788	0.0119403	0.0221938	0.924438	0.906947	0.942267	0.95247	0.938968	0.966167	0.964562	0.952487	0.97679	0.0280323	0.0195081	0.0365564	0.0401236	0.0284715	0.0517758
4.7	0.0336786	0.0269998	0.0420095	0.0221181	0.0170691	0.0286605	0.016604	0.0122225	0.0225562	0.921353	0.903427	0.939636	0.950386	0.936477	0.964501	0.962977	0.950503	0.975615	0.0290322	0.0203088	0.0377557	0.0416239	0.0296712	0.0535766
4.8	0.0341775	0.0274465	0.0425592	0.0225255	0.0174269	0.029116	0.0169273	0.0124978	0.0229266	0.918233	0.899879	0.93696	0.948267	0.933955	0.962797	0.961364	0.948491	0.974412	0.0300339	0.0211151	0.0389527	0.0431315	0.0308823	0.0553806
4.9	0.0346685	0.0278669	0.0431301	0.0229294	0.0177712	0.0295847	0.0172486	0.0127656	0.0233058	0.915077	0.896305	0.934242	0.946114	0.931403	0.961057	0.959723	0.946452	0.97318	0.0310366	0.0219264	0.0401468	0.0446455	0.0321039	0.0571872
5	0.0351519	0.0282606	0.0437235	0.0233297	0.0181014	0.030068	0.017568	0.0130253	0.023695	0.911888	0.892705	0.931483	0.943928	0.92882	0.959282	0.958053	0.944386	0.971919	0.0320398	0.0227418	0.0413378	0.0461653	0.0333349	0.0589958
5.1	0.0356279	0.0286275	0.0443402	0.0237265	0.018417	0.0305668	0.0178857	0.0132767	0.0240948	0.908667	0.88908	0.928685	0.94171	0.926208	0.957471	0.956357	0.942292	0.970631	0.033043	0.0235607	0.0425254	0.04769	0.0345741	0.0608059
5.2	0.036097	0.0289678	0.0449806	0.0241201	0.0187176	0.0310818	0.0182017	0.0135192	0.024506	0.905414	0.885429	0.925849	0.939459	0.923566	0.955626	0.954633	0.940172	0.969316	0.0340457	0.0243823	0.0437092	0.0492188	0.0358205	0.0626171
5.3	0.0365592	0.0292822	0.0456446	0.0245104	0.0190032	0.0316136	0.018516	0.0137527	0.024929	0.90213	0.881753	0.922979	0.937178	0.920895	0.953749	0.952882	0.938024	0.967974	0.0350475	0.0252057	0.0448892	0.0507511	0.037073	0.0644293
5.4	0.037015	0.0295715	0.046332	0.0248975	0.0192737	0.0321623	0.0188287	0.0139771	0.0253644	0.898818	0.87805	0.920076	0.934866	0.918193	0.95184	0.951104	0.93585	0.966607	0.0360477	0.0260304	0.046065	0.0522861	0.0383303	0.0662419
5.5	0.0374644	0.0298369	0.0470419	0.0252816	0.0195294	0.032728	0.0191398	0.0141922	0.0258123	0.895477	0.874322	0.917144	0.932523	0.915462	0.949902	0.9493	0.933648	0.965214	0.0370461	0.0268555	0.0472366	0.0538232	0.0395916	0.0680549
5.6	0.0379079	0.0300796	0.0477735	0.0256627	0.0197707	0.0333107	0.0194495	0.0143983	0.0262729	0.892108	0.870566	0.914184	0.930151	0.9127	0.947935	0.94747	0.931419	0.963798	0.0380421	0.0276805	0.0484038	0.0553617	0.0408556	0.0698679
5.7	0.0383455	0.030301	0.0485256	0.0260409	0.0199979	0.03391	0.0197578	0.0145953	0.0267463	0.888714	0.866783	0.911199	0.927749	0.909907	0.945941	0.945615	0.929162	0.962358	0.0390355	0.0285045	0.0495666	0.056901	0.0421212	0.0716809
5.8	0.0387774	0.0305026	0.0492971	0.0264163	0.0202118	0.0345254	0.0200646	0.0147834	0.0272325	0.885293	0.862972	0.908192	0.925319	0.907083	0.943921	0.943734	0.926877	0.960897	0.0400258	0.0293269	0.0507246	0.0584405	0.0433874	0.0734936
5.9	0.039204	0.0306859	0.0500866	0.0267889	0.0204128	0.0351566	0.0203701	0.0149629	0.0277313	0.881848	0.859131	0.905165	0.922861	0.904227	0.941878	0.941828	0.924563	0.959414	0.0410126	0.0301471	0.051878	0.0599796	0.0446532	0.0753059
6	0.0396253	0.0308523	0.0508928	0.0271588	0.0206018	0.0358029	0.0206744	0.0151342	0.0282426	0.878379	0.85526	0.902122	0.920375	0.901337	0.939814	0.939897	0.922221	0.957911	0.0419956	0.0309646	0.0530266	0.0615177	0.0459176	0.0771177
6.1	0.0400415	0.0310034	0.0517144	0.0275262	0.0207794	0.0364636	0.0209773	0.0152975	0.028766	0.874887	0.851358	0.899066	0.917861	0.898415	0.937729	0.937941	0.919849	0.956389	0.0429744	0.0317786	0.0541702	0.0630542	0.0471797	0.0789288
6.2	0.0404528	0.0311404	0.05255	0.027891	0.0209464	0.037138	0.0212791	0.0154532	0.0293014	0.871373	0.847424	0.895999	0.915322	0.895458	0.935626	0.935962	0.917447	0.95485	0.0439488	0.0325887	0.0553088	0.0645888	0.0484385	0.080739
6.3	0.0408593	0.0312647	0.0533985	0.0282533	0.0211035	0.0378255	0.0215797	0.0156017	0.0298483	0.867837	0.843456	0.892924	0.912756	0.892466	0.933506	0.933958	0.915015	0.953294	0.0449183	0.0333945	0.0564422	0.0661207	0.0496932	0.0825482
6.4	0.0412613	0.0313775	0.0542585	0.0286133	0.0212515	0.0385254	0.0218791	0.0157433	0.0304064	0.864281	0.839454	0.889843	0.910164	0.889439	0.931372	0.931931	0.912551	0.951722	0.0458828	0.0341953	0.0575704	0.0676495	0.0509429	0.0843561
6.5	0.0416588	0.0314799	0.0551291	0.0289709	0.0213909	0.0392369	0.0221775	0.0158786	0.0309753	0.860705	0.835416	0.88676	0.907547	0.886374	0.929226	0.92988	0.910056	0.950136	0.046842	0.0349908	0.0586931	0.0691748	0.052187	0.0861627
6.6	0.042052	0.031573	0.056009	0.0293262	0.0215225	0.0399593	0.0224748	0.0160078	0.0315546	0.85711	0.831342	0.883678	0.904906	0.883273	0.927069	0.927806	0.907529	0.948537	0.0477954	0.0357806	0.0598103	0.0706961	0.0534247	0.0879675
6.7	0.042441	0.0316577	0.0568973	0.0296793	0.021647	0.040692	0.0227711	0.0161313	0.0321439	0.853497	0.82723	0.880598	0.90224	0.880133	0.924903	0.92571	0.904968	0.946927	0.048743	0.0365643	0.0609218	0.0722129	0.0546553	0.0897704
6.8	0.0428259	0.031735	0.057793	0.0300302	0.0217648	0.0414343	0.0230664	0.0162497	0.0327429	0.849866	0.823081	0.877523	0.89955	0.876954	0.922729	0.923591	0.902374	0.945306	0.0496844	0.0373415	0.0620274	0.0737247	0.0558782	0.0915712
6.9	0.0432069	0.0318056	0.0586953	0.030379	0.0218767	0.0421856	0.0233608	0.0163631	0.033351	0.846218	0.818892	0.874455	0.896837	0.873735	0.920551	0.921449	0.899747	0.943675	0.0506195	0.0381121	0.0631269	0.0752312	0.057093	0.0933694
7	0.0435841	0.0318703	0.0596033	0.0307257	0.0219831	0.0429453	0.0236542	0.016472	0.033968	0.842554	0.814665	0.871398	0.894102	0.870476	0.918368	0.919286	0.897084	0.942036	0.0515479	0.0388756	0.0642201	0.0767319	0.058299	0.0951648
7.1	0.0439575	0.0319297	0.0605161	0.0310704	0.0220844	0.0437128	0.0239467	0.0165767	0.0345935	0.838874	0.810397	0.868351	0.891343	0.867176	0.916184	0.9171	0.894387	0.940391	0.0524694	0.039632	0.0653068	0.0782265	0.059496	0.096957
7.2	0.0443273	0.0319845	0.0614332	0.0314132	0.0221812	0.0444875	0.0242384	0.0166775	0.035227	0.835179	0.806089	0.865319	0.888563	0.863834	0.913999	0.914893	0.891653	0.938739	0.0533839	0.0403809	0.0663868	0.0797144	0.0606833	0.0987455
7.3	0.0446936	0.0320353	0.0623538	0.031754	0.0222739	0.0452691	0.0245292	0.0167748	0.0358682	0.83147	0.80174	0.862301	0.885761	0.860451	0.911816	0.912665	0.888884	0.937083	0.0542911	0.0411223	0.0674599	0.0811955	0.0618609	0.10053
7.4	0.0450565	0.0320824	0.0632773	0.032093	0.0223628	0.0460568	0.0248192	0.0168688	0.0365167	0.827747	0.797351	0.859301	0.882938	0.857024	0.909634	0.910416	0.886078	0.935423	0.0551908	0.0418559	0.0685257	0.0826692	0.0630282	0.10231
7.5	0.045416	0.0321265	0.0642031	0.0324301	0.0224484	0.0468504	0.0251084	0.0169597	0.0371722	0.824011	0.792922	0.856319	0.880094	0.853556	0.907457	0.908146	0.883234	0.933761	0.0560829	0.0425817	0.069584	0.0841353	0.0641851	0.104085
7.6	0.0457723	0.0321678	0.0651306	0.0327655	0.0225309	0.0476493	0.0253968	0.0170479	0.0378344	0.820262	0.788452	0.853356	0.877229	0.850044	0.905285	0.905856	0.880354	0.932096	0.0569671	0.0432996	0.0706346	0.0855933	0.0653314	0.105855
7.7	0.0461254	0.0322067	0.0660593	0.0330992	0.0226106	0.0484531	0.0256845	0.0171336	0.0385029	0.816502	0.783943	0.850414	0.874345	0.846489	0.903118	0.903545	0.877435	0.930432	0.0578433	0.0440095	0.0716771	0.0870431	0.066467	0.107619
7.8	0.0464755	0.0322437	0.0669889	0.0334311	0.0226879	0.0492614	0.0259715	0.017217	0.0391775	0.81273	0.779394	0.847493	0.871442	0.842891	0.900959	0.901214	0.874479	0.928767	0.0587113	0.0447114	0.0727113	0.0884841	0.0675916	0.109377
7.9	0.0468225	0.032279	0.0679186	0.0337614	0.0227631	0.0500739	0.0262577	0.0172983	0.0398577	0.808948	0.774806	0.844594	0.868519	0.83925	0.898809	0.898864	0.871484	0.927104	0.059571	0.0454052	0.0737368	0.0899162	0.0687053	0.111127
8	0.0471666	0.0323129	0.0688483	0.0340901	0.0228362	0.0508901	0.0265434	0.0173776	0.0405434	0.805155	0.77018	0.841719	0.865577	0.835565	0.896667	0.896494	0.868451	0.925443	0.0604222	0.046091	0.0747534	0.091339	0.0698079	0.11287
8.1	0.0475079	0.0323457	0.0697774	0.0344173	0.0229076	0.0517097	0.0268283	0.0174553	0.0412343	0.801353	0.765516	0.838867	0.862617	0.831838	0.894535	0.894105	0.865379	0.923784	0.0612647	0.0467687	0.0757607	0.0927522	0.0708995	0.114605
8.2	0.0478463	0.0323775	0.0707056	0.0347428	0.0229775	0.0525324	0.0271126	0.0175314	0.0419301	0.797541	0.760817	0.836038	0.85964	0.828069	0.892414	0.891697	0.862269	0.922129	0.0620985	0.0474385	0.0767584	0.0941555	0.07198	0.116331
8.3	0.048182	0.0324086	0.0716326	0.0350669	0.023046	0.0533579	0.0273963	0.0176061	0.0426304	0.793721	0.756081	0.833234	0.856644	0.824257	0.890304	0.88927	0.85912	0.920478	0.0629233	0.0481003	0.0777463	0.0955488	0.0730496	0.118048
8.4	0.0485151	0.0324391	0.0725579	0.0353895	0.0231134	0.0541858	0.0276793	0.0176795	0.0433352	0.789893	0.751312	0.830455	0.853632	0.820404	0.888205	0.886824	0.855932	0.918831	0.0637391	0.0487543	0.0787239	0.0969315	0.0741082	0.119755
8.5	0.0488456	0.0324694	0.0734813	0.0357107	0.0231797	0.055016	0.0279618	0.0177518	0.0440441	0.786057	0.746509	0.827699	0.850602	0.81651	0.886119	0.88436	0.852706	0.91719	0.0645457	0.0494004	0.079691	0.0983037	0.0751559	0.121451
8.6	0.0491735	0.0324994	0.0744024	0.0360304	0.0232451	0.055848	0.0282438	0.0178232	0.0447569	0.782214	0.741675	0.824969	0.847557	0.812575	0.884045	0.881879	0.849441	0.915554	0.065343	0.0500388	0.0806472	0.0996649	0.0761929	0.123137
8.7	0.0494989	0.0325293	0.0753211	0.0363488	0.0233098	0.0566816	0.0285251	0.0178936	0.0454734	0.778364	0.736809	0.822262	0.844495	0.8086	0.881984	0.879379	0.846139	0.913925	0.0661309	0.0506696	0.0815923	0.101015	0.0772192	0.124811
8.8	0.0498219	0.0325593	0.0762369	0.0366659	0.0233739	0.0575167	0.028806	0.0179633	0.0461933	0.774508	0.731915	0.819581	0.841418	0.804585	0.879936	0.876862	0.842798	0.912303	0.0669093	0.0512928	0.0825258	0.102354	0.0782351	0.126472
8.9	0.0501425	0.0325895	0.0771498	0.0369816	0.0234374	0.0583528	0.0290863	0.0180323	0.0469165	0.770647	0.726992	0.816923	0.838325	0.800532	0.877902	0.874327	0.839419	0.910687	0.0676781	0.0519086	0.0834476	0.103681	0.0792405	0.128121
9	0.0504608	0.03262	0.0780593	0.0372961	0.0235006	0.0591899	0.0293661	0.0181007	0.0476428	0.76678	0.722042	0.81429	0.835217	0.796441	0.875881	0.871776	0.836003	0.909079	0.0684372	0.052517	0.0843574	0.104996	0.0802358	0.129756
9.1	0.0507768	0.0326508	0.0789653	0.0376093	0.0235635	0.0600277	0.0296454	0.0181687	0.0483719	0.762908	0.717068	0.81168	0.832095	0.792314	0.873873	0.869207	0.83255	0.907478	0.0691865	0.0531183	0.0852547	0.106299	0.0812211	0.131377
9.2	0.0510906	0.0326822	0.0798676	0.0379213	0.0236261	0.060866	0.0299243	0.0182362	0.0491036	0.759033	0.712069	0.809094	0.828958	0.78815	0.87188	0.866622	0.82906	0.905886	0.0699259	0.0537124	0.0861393	0.10759	0.0821965	0.132983
9.3	0.0514021	0.032714	0.080766	0.0382321	0.0236886	0.0617045	0.0302027	0.0183034	0.0498379	0.755153	0.707048	0.806531	0.825808	0.783951	0.8699	0.864021	0.825534	0.904301	0.0706553	0.0542996	0.087011	0.108868	0.0831622	0.134574
9.4	0.0517116	0.0327465	0.0816603	0.0385417	0.023751	0.0625431	0.0304806	0.0183703	0.0505744	0.751269	0.702006	0.80399	0.822644	0.779717	0.867934	0.861403	0.821973	0.902725	0.0713747	0.0548799	0.0878695	0.110134	0.0841184	0.136149
9.5	0.0520189	0.0327796	0.0825502	0.0388502	0.0238135	0.0633815	0.0307581	0.018437	0.0513131	0.747383	0.696944	0.801473	0.819467	0.775451	0.865981	0.85877	0.818376	0.901157	0.0720839	0.0554534	0.0887144	0.111387	0.0850654	0.137708
9.6	0.0523241	0.0328135	0.0834356	0.0391575	0.023876	0.0642197	0.0310352	0.0185036	0.0520537	0.743494	0.691864	0.798977	0.816277	0.771151	0.864043	0.85612	0.814744	0.899598	0.072783	0.0560203	0.0895456	0.112626	0.0860032	0.13925
9.7	0.0526274	0.0328482	0.0843164	0.0394637	0.0239386	0.0650574	0.0313118	0.0185702	0.052796	0.739603	0.686767	0.796503	0.813074	0.766821	0.862118	0.853456	0.811078	0.898048	0.0734718	0.0565807	0.0903628	0.113853	0.0869321	0.140774
9.8	0.0529286	0.0328837	0.0851923	0.0397689	0.0240015	0.0658944	0.0315881	0.0186367	0.0535401	0.735709	0.681655	0.79405	0.80986	0.76246	0.860206	0.850776	0.807378	0.896507	0.0741502	0.0571348	0.0911657	0.115066	0.0878523	0.142281
9.9	0.0532279	0.03292	0.0860633	0.040073	0.0240646	0.0667307	0.031864	0.0187032	0.0542856	0.731815	0.676529	0.791619	0.806633	0.758069	0.858308	0.848081	0.803645	0.894974	0.0748183	0.0576825	0.0919541	0.116266	0.0887639	0.143769
10	0.0535253	0.0329573	0.0869292	0.040376	0.0241279	0.0675659	0.0321394	0.0187697	0.0550324	0.727919	0.67139	0.789207	0.803395	0.75365	0.856423	0.845371	0.799879	0.89345	0.075476	0.058224	0.0927279	0.117452	0.0896671	0.145237

### Sheet: Mortality
	HAZARD FUNCTION									SURVIVAL FUNCTION									SURVIVAL DIFFERENCE
	Discovery cohort			Treatment at 30%			Treatment at 50%			Discovery cohort			Treatment at 30%			Treatment at 50%			Discovery vs Treatment at 30%			Discovery vs Treatment at 50%
Years	hazard	haz L95CI	haz U95CI	hazard	haz L95CI	haz U95CI	hazard	haz L95CI	haz U95CI	survival	S L95CI	S U95CI	survival	S L95CI	S U95CI	survival	S L95CI	S U95CI	survival diff	Sdiff L95CI	Sdiff U95CI	survival diff	Sdiff L95CI	Sdiff U95CI
0										1	1	1	1	1	1	1	1	1	0	0	0	0	0	0
0.1	0.00309044	0.00046766	0.0204225	0.00248117	0.00037444	0.0164412	3.258e-05	1.174e-06	0.00090403	0.999769	0.999184	1.00035	0.999814	0.999345	1.00028	0.999999	0.999995	1	4.56e-05	-7.129e-05	0.00016248	1.485e-06	-4.03e-06	7.001e-06
0.2	0.00390024	0.00105164	0.0144649	0.00313201	0.00084069	0.0116683	0.00012084	9.556e-06	0.00152812	0.999416	0.998288	1.00055	0.999531	0.998624	1.00044	0.999992	0.999967	1.00002	0.00011503	-0.00011237	0.00034243	1.102e-05	-2.119e-05	4.322e-05
0.3	0.00446741	0.00165616	0.0120506	0.0035884	0.00132192	0.00974084	0.00026012	3.242e-05	0.00208684	0.998997	0.997401	1.0006	0.999194	0.99791	1.00048	0.999973	0.999906	1.00004	0.00019753	-0.00012687	0.00052194	3.556e-05	-5.205e-05	0.00012318
0.4	0.00493391	0.00223807	0.010877	0.00396427	0.00178368	0.00881069	0.00044813	7.685e-05	0.00261319	0.998527	0.996534	1.00052	0.998817	0.99721	1.00043	0.999938	0.999805	1.00007	0.00028981	-0.00011946	0.00069908	8.167e-05	-9.304e-05	0.00025638
0.5	0.00540426	0.00277829	0.0105123	0.00434358	0.00221141	0.00853152	0.00068334	0.00014954	0.00312266	0.998011	0.995674	1.00035	0.998402	0.996515	1.00029	0.999882	0.999657	1.00011	0.00039099	-9.46e-05	0.00087657	0.00015561	-0.00013835	0.00044958
0.6	0.00589314	0.00328201	0.0105817	0.00473816	0.00260987	0.00860201	0.00096459	0.00025665	0.00362532	0.997448	0.994801	1.0001	0.997949	0.995809	1.00009	0.9998	0.99946	1.00014	0.00050129	-5.581e-05	0.00105838	0.00026345	-0.00018074	0.00070765
0.7	0.00640245	0.00375965	0.010903	0.00514961	0.00298782	0.00887554	0.00129096	0.0004036	0.00412928	0.996835	0.993901	0.999778	0.997456	0.995079	0.999839	0.999687	0.999209	1.00017	0.00062103	-5.398e-06	0.00124745	0.00041106	-0.00021201	0.00103413
0.8	0.00693282	0.00422216	0.0113837	0.00557848	0.00335418	0.00927781	0.00166168	0.00059479	0.00464226	0.996171	0.992963	0.999389	0.996921	0.994318	0.999532	0.99954	0.998903	1.00018	0.00075053	5.505e-05	0.00144601	0.00060411	-0.00022334	0.00143155
0.9	0.00748449	0.0046792	0.0119716	0.00602504	0.00371674	0.00976693	0.00207608	0.00083327	0.00517248	0.995453	0.991979	0.998939	0.996343	0.993518	0.999177	0.999354	0.998539	1.00017	0.00089013	0.00012441	0.00165584	0.00084809	-0.00020553	0.0019017
1	0.00805763	0.00513862	0.0126348	0.00648951	0.00408175	0.0103176	0.00253356	0.00112035	0.0057294	0.99468	0.990941	0.998433	0.99572	0.992672	0.998777	0.999124	0.998116	1.00013	0.00104012	0.00020189	0.00187836	0.00114827	-0.00014932	0.00244586
1.1	0.00865239	0.00560655	0.0133529	0.00697206	0.00445406	0.0109136	0.00303362	0.00145516	0.0063243	0.99385	0.989844	0.997871	0.99505	0.991777	0.998335	0.998846	0.99763	1.00006	0.00120083	0.00028692	0.00211474	0.0015097	-4.564e-05	0.00306504
1.2	0.00926891	0.00608771	0.0141125	0.00747292	0.00483739	0.0115444	0.00357576	0.00183423	0.00697079	0.99296	0.988681	0.997256	0.994332	0.990827	0.99785	0.998516	0.997081	0.999954	0.00137254	0.00037913	0.00236595	0.00193718	0.00011413	0.00376022
1.3	0.00990737	0.00658576	0.0149043	0.0079923	0.00523464	0.0122027	0.00415954	0.00225135	0.00768507	0.992008	0.987449	0.996588	0.993564	0.989819	0.997323	0.998131	0.996466	0.999799	0.00155554	0.00047831	0.00263278	0.00243523	0.00033783	0.00453263
1.4	0.0105679	0.00710357	0.0157218	0.00853041	0.00564808	0.0128836	0.00478408	0.00269743	0.00848492	0.990993	0.986143	0.995867	0.992743	0.988748	0.996754	0.997685	0.99578	0.999593	0.0017501	0.00058435	0.00291585	0.00300809	0.00063219	0.00538399
1.5	0.0112507	0.00764343	0.0165604	0.00908749	0.00607956	0.0135836	0.00543176	0.00315362	0.0093556	0.989913	0.98476	0.995092	0.991869	0.987614	0.996143	0.997175	0.995021	0.999334	0.00195647	0.00069727	0.00321567	0.00365877	0.0010017	0.00631584
1.6	0.0119559	0.00820721	0.0174167	0.00966375	0.0065306	0.0143001	0.00608676	0.00360437	0.0102788	0.988765	0.983298	0.994263	0.99094	0.986412	0.995489	0.996601	0.994188	0.999021	0.0021749	0.00081715	0.00353264	0.00438747	0.00144697	0.00732797
1.7	0.0126836	0.00879649	0.0182882	0.0102594	0.00700246	0.0150312	0.00673968	0.00404087	0.011241	0.987548	0.981753	0.993377	0.989954	0.985141	0.99479	0.995962	0.993277	0.998654	0.00240561	0.00094417	0.00386705	0.0051928	0.00196574	0.00841987
1.8	0.0134339	0.00941258	0.0191732	0.0108747	0.00749626	0.0157758	0.00738141	0.0044579	0.0122222	0.986259	0.980123	0.992434	0.988908	0.983798	0.994045	0.995259	0.992289	0.998238	0.00264882	0.00107851	0.00421912	0.00607206	0.00255342	0.00959071
1.9	0.014207	0.0100566	0.0200702	0.0115098	0.00801294	0.0165328	0.00800335	0.00485317	0.0131983	0.984897	0.978408	0.99143	0.987802	0.982382	0.993252	0.994494	0.991223	0.997775	0.00290471	0.00122043	0.00458899	0.00702137	0.00320378	0.0108389
2	0.0150029	0.0107295	0.0209782	0.012165	0.00855332	0.0173017	0.00859757	0.00522636	0.0141433	0.98346	0.976605	0.990363	0.986634	0.980892	0.992409	0.993668	0.990079	0.99727	0.00317346	0.00137019	0.00497673	0.00803578	0.00390958	0.012162
2.1	0.0158217	0.0114321	0.0218968	0.0128404	0.00911811	0.0180821	0.00915691	0.00557828	0.0150314	0.981946	0.974714	0.989231	0.985401	0.979327	0.991513	0.992786	0.98886	0.996728	0.00345522	0.00152807	0.00538238	0.00910952	0.00466333	0.0135557
2.2	0.0166634	0.012165	0.0228254	0.0135361	0.00970791	0.0188739	0.00967514	0.00591011	0.0158387	0.980352	0.972733	0.988031	0.984103	0.977685	0.990563	0.991852	0.987569	0.996152	0.00375013	0.00169436	0.0058059	0.0102361	0.00545789	0.0150143
2.3	0.0175281	0.0129286	0.023764	0.0142524	0.0103232	0.0196772	0.0101469	0.006223	0.016545	0.978678	0.970663	0.98676	0.982736	0.975965	0.989555	0.990869	0.986213	0.995547	0.00405828	0.00186934	0.00624722	0.0114084	0.00628686	0.01653
2.4	0.0184158	0.0137233	0.0247129	0.0149894	0.0109643	0.0204922	0.0105678	0.00651776	0.0171346	0.976921	0.968501	0.985414	0.981301	0.974167	0.988487	0.989842	0.984797	0.994914	0.00437976	0.00205327	0.00670625	0.0126193	0.00714481	0.0180937
2.5	0.0193264	0.0145492	0.0256723	0.0157473	0.0116314	0.0213195	0.0109345	0.0067946	0.0175967	0.975079	0.966249	0.98399	0.979794	0.97229	0.987356	0.988778	0.983331	0.994256	0.00471463	0.00224643	0.00718283	0.013861	0.00802727	0.0196947
2.6	0.0202599	0.0154062	0.0266429	0.0165261	0.0123247	0.0221596	0.0112443	0.00705297	0.0179265	0.973151	0.963906	0.982486	0.978214	0.970333	0.98616	0.987682	0.981825	0.993574	0.00506291	0.00244903	0.0076768	0.0151261	0.00893063	0.0213215
2.7	0.0212163	0.0162938	0.0276258	0.0173259	0.0130439	0.0230136	0.0114957	0.00729127	0.0181247	0.971136	0.961471	0.980897	0.97656	0.968296	0.984895	0.986559	0.980289	0.99287	0.00542462	0.0026613	0.00818793	0.016407	0.00985188	0.0229621
2.8	0.0221953	0.0172115	0.0286221	0.0181469	0.0137888	0.0238825	0.0116879	0.0075066	0.0181981	0.96903	0.958945	0.979221	0.97483	0.966178	0.983559	0.985416	0.978734	0.992143	0.00579971	0.00288341	0.00871602	0.0176966	0.0107884	0.0246048
2.9	0.0231969	0.0181584	0.0296335	0.0189891	0.0145587	0.0247676	0.0118207	0.0076943	0.0181599	0.966833	0.956328	0.977454	0.973022	0.963979	0.982148	0.984258	0.977171	0.991395	0.00618815	0.00311552	0.00926078	0.0189878	0.0117376	0.0262379
3	0.0242209	0.0191329	0.030662	0.0198525	0.015353	0.0256707	0.0118947	0.00784754	0.0180291	0.964544	0.95362	0.975593	0.971134	0.961699	0.980661	0.983091	0.975612	0.990627	0.00658983	0.00335772	0.00982195	0.020274	0.0126969	0.0278511
3.1	0.0252672	0.0201335	0.03171	0.0207372	0.0161704	0.0265937	0.0119112	0.00795675	0.0178311	0.962161	0.950821	0.973636	0.969165	0.959336	0.979095	0.981921	0.974066	0.989838	0.00700465	0.00361008	0.0103992	0.0215491	0.0136633	0.0294349
3.2	0.0263356	0.0211579	0.0327803	0.0216432	0.0170097	0.0275388	0.0118746	0.00801097	0.0176016	0.959681	0.94793	0.971578	0.967114	0.956891	0.977446	0.980753	0.972544	0.989032	0.00743245	0.00387264	0.0109923	0.0228073	0.0146333	0.0309813
3.3	0.0274258	0.0222036	0.0338762	0.0225704	0.0178691	0.0285087	0.0118285	0.00802457	0.0174356	0.957105	0.944948	0.969419	0.964978	0.954363	0.975712	0.979592	0.971049	0.98821	0.00787306	0.00414538	0.0116007	0.0240456	0.0156037	0.0324875
3.4	0.0285376	0.0232673	0.0350016	0.0235189	0.0187465	0.0295064	0.0117915	0.00800938	0.0173596	0.954431	0.941876	0.967154	0.962757	0.951751	0.973891	0.978436	0.969579	0.987373	0.00832625	0.00442823	0.0122243	0.0252648	0.0165721	0.0339575
3.5	0.0296707	0.0243455	0.0361607	0.0244886	0.0196395	0.030535	0.0117676	0.00797324	0.0173676	0.951658	0.938712	0.964781	0.960449	0.949054	0.971981	0.977284	0.96813	0.986524	0.00879179	0.00472108	0.0128625	0.0264667	0.0175365	0.0353969
3.6	0.0308248	0.0254339	0.0373582	0.0254794	0.0205455	0.0315981	0.0117599	0.00792558	0.0174491	0.948784	0.935458	0.962299	0.958053	0.946273	0.969979	0.976135	0.966698	0.985664	0.0092694	0.00502378	0.013515	0.0276531	0.0184947	0.0368114
3.7	0.0319996	0.0265283	0.0385992	0.0264912	0.0214615	0.0326997	0.0117708	0.00787607	0.0175915	0.945808	0.932111	0.959706	0.955567	0.943407	0.967884	0.974987	0.965277	0.984796	0.00975877	0.00533611	0.0141814	0.0288261	0.0194451	0.0382071
3.8	0.0331947	0.0276238	0.039889	0.0275239	0.0223841	0.0338438	0.0118023	0.00783352	0.017782	0.94273	0.928674	0.956999	0.95299	0.940453	0.965693	0.973839	0.963862	0.98392	0.0102595	0.00565782	0.0148613	0.029988	0.0203863	0.0395897
3.9	0.0344098	0.0287158	0.0412329	0.0285774	0.0233103	0.0350346	0.011856	0.00780534	0.0180089	0.939549	0.925143	0.954179	0.95032	0.937413	0.963406	0.972688	0.962447	0.983038	0.0107714	0.00598861	0.0155541	0.0311411	0.0213176	0.0409646
4	0.0356446	0.0297995	0.0426362	0.0296514	0.0242364	0.0362762	0.011933	0.00779735	0.0182622	0.936264	0.92152	0.951244	0.947558	0.934283	0.961021	0.971532	0.961027	0.982151	0.0112938	0.00632813	0.0162595	0.0322877	0.0222386	0.0423368
4.1	0.0368985	0.0308706	0.0441036	0.0307459	0.0251595	0.0375728	0.0120342	0.00781393	0.0185337	0.932874	0.917803	0.948193	0.944701	0.931064	0.958538	0.970369	0.959598	0.98126	0.0118265	0.00667599	0.016977	0.0334302	0.0231495	0.0437108
4.2	0.0381713	0.0319252	0.0456394	0.0318606	0.0260763	0.0389279	0.0121602	0.00785823	0.0188174	0.929379	0.91399	0.945028	0.941748	0.927752	0.955955	0.969196	0.958154	0.980365	0.0123689	0.00703174	0.017706	0.0345708	0.0240512	0.0450903
4.3	0.0394624	0.0329603	0.0472472	0.0329952	0.0269843	0.0403453	0.0123117	0.00793243	0.0191087	0.925779	0.91008	0.941748	0.9387	0.924348	0.953274	0.968011	0.956691	0.979465	0.0129205	0.00739493	0.0184461	0.0357118	0.0249449	0.0464786
4.4	0.0407715	0.0339734	0.0489299	0.0341497	0.027881	0.0418277	0.0124891	0.00803801	0.0194049	0.922073	0.906072	0.938356	0.935554	0.920847	0.950495	0.966811	0.955205	0.978559	0.0134809	0.00776503	0.0191967	0.0368554	0.0258322	0.0478785
4.5	0.042098	0.0349628	0.0506892	0.0353235	0.0287648	0.0433778	0.0126926	0.00817591	0.0197046	0.91826	0.901963	0.934852	0.93231	0.917249	0.947617	0.965595	0.953692	0.977646	0.0140494	0.00814151	0.0199573	0.0380037	0.0267152	0.0492922
4.6	0.0434414	0.0359276	0.0525266	0.0365166	0.0296341	0.0449975	0.0129227	0.00834669	0.0200075	0.914341	0.897749	0.93124	0.928967	0.91355	0.944644	0.964359	0.95215	0.976725	0.0146255	0.0085238	0.0207273	0.0391588	0.0275963	0.0507213
4.7	0.0448014	0.0368676	0.0544425	0.0377285	0.0304881	0.0466885	0.0131796	0.00855064	0.0203145	0.910316	0.893429	0.927522	0.925525	0.909748	0.941576	0.963102	0.950576	0.975792	0.0152087	0.0089113	0.0215061	0.0403227	0.0284781	0.0521673
4.8	0.0462104	0.0378337	0.0564418	0.0389869	0.0313667	0.0484584	0.0134636	0.00878782	0.0206273	0.906184	0.888997	0.923703	0.921982	0.905837	0.938415	0.96182	0.948967	0.974847	0.0157984	0.00930347	0.0222934	0.0414972	0.0293634	0.0536311
4.9	0.0477031	0.0388838	0.0585227	0.0403214	0.0323165	0.0503091	0.013775	0.00905807	0.0209483	0.901939	0.884443	0.919782	0.918334	0.901809	0.935161	0.960511	0.94732	0.973885	0.0163947	0.0097001	0.0230894	0.0426844	0.0302552	0.0551135
5	0.0492822	0.040027	0.0606774	0.0417347	0.0333455	0.0522346	0.0141142	0.00936106	0.0212807	0.897577	0.879756	0.915758	0.914574	0.897655	0.931813	0.959173	0.945634	0.972905	0.0169978	0.0101011	0.0238946	0.0438857	0.0311563	0.0566151
5.1	0.0509503	0.0412707	0.0629001	0.0432297	0.0344606	0.0542302	0.0144814	0.00969622	0.0216282	0.89309	0.874925	0.911632	0.910698	0.893364	0.928368	0.957802	0.943907	0.971902	0.0176078	0.0105063	0.0247092	0.0451031	0.0320699	0.0581363
5.2	0.05271	0.0426213	0.0651867	0.0448091	0.0356678	0.056293	0.0148772	0.0100627	0.0219952	0.888474	0.869942	0.9074	0.906699	0.888929	0.924823	0.956398	0.942137	0.970874	0.0182246	0.0109158	0.0255335	0.046338	0.0329987	0.0596772
5.3	0.0545639	0.0440842	0.0675349	0.0464756	0.0369726	0.0584211	0.015302	0.0104593	0.0223867	0.883722	0.864798	0.90306	0.90257	0.884341	0.921175	0.954956	0.940322	0.969817	0.0188484	0.0113294	0.0263674	0.047592	0.0339457	0.0612383
5.4	0.0565147	0.0456642	0.0699434	0.0482321	0.0383797	0.0606136	0.0157562	0.0108846	0.0228083	0.878828	0.859484	0.898608	0.898307	0.879592	0.91742	0.953474	0.938462	0.968727	0.019479	0.0117471	0.0272108	0.0488666	0.0349136	0.0628196
5.5	0.0585648	0.0473656	0.072412	0.0500815	0.0398939	0.0628706	0.0162406	0.0113364	0.0232665	0.873787	0.853994	0.894038	0.893903	0.874676	0.913552	0.95195	0.936553	0.967601	0.0201162	0.0121689	0.0280635	0.0501632	0.035905	0.0644214
5.6	0.060717	0.0491924	0.0749415	0.0520266	0.0415194	0.0651928	0.0167557	0.0118121	0.0237682	0.868592	0.848323	0.889344	0.889351	0.869587	0.909565	0.950381	0.934594	0.966435	0.0207599	0.0125948	0.0289251	0.0514831	0.0369222	0.0660439
5.7	0.0629739	0.0511484	0.0775336	0.0540704	0.0432602	0.0675819	0.0172973	0.012303	0.0243189	0.863237	0.842466	0.88452	0.884647	0.86432	0.905452	0.948765	0.932584	0.965227	0.0214098	0.0130245	0.029795	0.0528274	0.0379674	0.0676875
5.8	0.0653383	0.0532368	0.0801907	0.0562159	0.0451203	0.07004	0.0178454	0.0127831	0.0249125	0.857717	0.836418	0.879559	0.879783	0.858869	0.901205	0.947099	0.930521	0.963973	0.0220654	0.013458	0.0306728	0.0541963	0.0390411	0.0693515
5.9	0.0678129	0.0554606	0.0829162	0.0584661	0.0471031	0.0725703	0.018398	0.0132489	0.0255482	0.852027	0.830178	0.87445	0.874753	0.853232	0.896818	0.945384	0.928406	0.962673	0.0227264	0.0138951	0.0315577	0.0555887	0.0401424	0.0710348
6	0.0704004	0.0578224	0.0857146	0.0608242	0.0492118	0.0751766	0.018955	0.0136999	0.0262261	0.84616	0.823743	0.869187	0.869552	0.847403	0.89228	0.94362	0.926239	0.961328	0.0233922	0.0143356	0.0324489	0.0570035	0.0412705	0.0727366
6.1	0.0731037	0.0603238	0.0885911	0.0632932	0.0514493	0.0778637	0.0195166	0.0141356	0.0269459	0.840111	0.817111	0.863759	0.864173	0.841382	0.887582	0.941807	0.924019	0.959937	0.0240622	0.0147791	0.0333454	0.05844	0.042424	0.0744559
6.2	0.0759257	0.0629663	0.0915523	0.0658765	0.0538177	0.0806372	0.0200827	0.014556	0.0277078	0.833875	0.810281	0.858156	0.858611	0.835164	0.882716	0.939944	0.921746	0.958501	0.0247358	0.0152253	0.0342462	0.0598969	0.0436017	0.0761922
6.3	0.0788692	0.0657498	0.0946063	0.0685772	0.0563185	0.0835041	0.0206532	0.0149609	0.0285113	0.827447	0.803254	0.852368	0.852859	0.828748	0.877671	0.938032	0.91942	0.957021	0.025412	0.0156737	0.0351504	0.0613735	0.0448022	0.0779448
6.4	0.0819371	0.0686733	0.0977626	0.0713985	0.0589522	0.0864725	0.0212282	0.0153507	0.029356	0.820821	0.796029	0.846386	0.846912	0.822133	0.872437	0.936069	0.917038	0.955496	0.0260901	0.0161237	0.0360565	0.0628686	0.0460239	0.0797133
6.5	0.0851324	0.0717344	0.101033	0.0743439	0.0617183	0.0895525	0.0218076	0.0157257	0.0302415	0.813994	0.788605	0.8402	0.840763	0.815316	0.867005	0.934057	0.914601	0.953927	0.0267692	0.0165748	0.0369635	0.0643812	0.0472651	0.0814972
6.6	0.0884581	0.0749287	0.10443	0.0774167	0.0646145	0.0927555	0.0223912	0.0160864	0.0311671	0.806961	0.780984	0.833801	0.834409	0.808296	0.861365	0.931996	0.912107	0.952317	0.0274481	0.0170263	0.0378699	0.0659103	0.0485243	0.0832963
6.7	0.0919171	0.0782496	0.107972	0.0806202	0.0676371	0.0960953	0.0229792	0.0164335	0.0321321	0.799716	0.773166	0.827178	0.827842	0.801073	0.855506	0.929884	0.909555	0.950666	0.0281258	0.0174773	0.0387743	0.0674548	0.0497995	0.0851101
6.8	0.0955124	0.0816884	0.111676	0.0839578	0.0707805	0.0995883	0.0235712	0.0167674	0.0331357	0.792258	0.765152	0.820324	0.821059	0.793644	0.849421	0.927722	0.906943	0.948977	0.0288011	0.0179269	0.0396752	0.0690137	0.0510892	0.0869383
6.9	0.0992469	0.0852335	0.115564	0.0874328	0.0740367	0.103253	0.0241672	0.017089	0.0341772	0.784581	0.756941	0.813231	0.814054	0.786009	0.843099	0.92551	0.90427	0.947249	0.0294726	0.0183743	0.0405709	0.070586	0.0523915	0.0887806
7	0.103124	0.0888711	0.119662	0.0910488	0.0773956	0.10711	0.0247672	0.017399	0.0352556	0.776683	0.748533	0.805892	0.806822	0.778167	0.836533	0.923249	0.901533	0.945487	0.030139	0.0188183	0.0414597	0.0721706	0.0537045	0.0906368
7.1	0.107146	0.0925849	0.123997	0.0948089	0.0808449	0.111185	0.0253709	0.017698	0.0363702	0.768561	0.73993	0.7983	0.79936	0.770115	0.829716	0.920937	0.898732	0.94369	0.030799	0.019258	0.0423399	0.0737664	0.0550264	0.0925064
7.2	0.111316	0.0963569	0.128597	0.0987167	0.0843703	0.115502	0.0259782	0.0179867	0.0375202	0.760213	0.731131	0.790452	0.791664	0.761853	0.822641	0.918576	0.895864	0.941863	0.0314508	0.0196921	0.0432096	0.0753724	0.0563556	0.0943891
7.3	0.115637	0.100169	0.133494	0.102775	0.0879566	0.120091	0.0265889	0.0182659	0.0387046	0.751636	0.722133	0.782344	0.783729	0.753378	0.815302	0.916164	0.892927	0.940007	0.0320931	0.0201195	0.0440667	0.0769873	0.0576902	0.0962844
7.4	0.120092	0.103983	0.138696	0.10697	0.0915704	0.124959	0.027203	0.018536	0.0399227	0.742829	0.712938	0.773974	0.775553	0.744689	0.807697	0.913704	0.889919	0.938124	0.032724	0.0205388	0.0449093	0.0786103	0.0590287	0.098192
7.5	0.124595	0.107709	0.144129	0.111226	0.0951299	0.130045	0.0278203	0.0187977	0.0411736	0.733797	0.703545	0.76535	0.767139	0.735785	0.799829	0.911193	0.886838	0.936217	0.0333417	0.0209487	0.0457346	0.0802402	0.0603692	0.100111
7.6	0.129135	0.111339	0.149775	0.115531	0.0986242	0.135337	0.0284405	0.0190515	0.0424566	0.724547	0.693957	0.756484	0.75849	0.726669	0.791706	0.908634	0.883683	0.934289	0.0339437	0.0213475	0.0465399	0.0818758	0.0617103	0.102041
7.7	0.133707	0.114877	0.155624	0.119883	0.102052	0.140828	0.0290635	0.019298	0.0437709	0.715087	0.684178	0.747392	0.749615	0.717342	0.78334	0.906025	0.880451	0.932342	0.0345279	0.0217337	0.0473221	0.0835162	0.0630505	0.103982
7.8	0.138306	0.118326	0.161661	0.124275	0.105415	0.146509	0.0296892	0.0195375	0.0451157	0.705427	0.67421	0.738091	0.74052	0.707808	0.774743	0.903367	0.87714	0.930379	0.0350923	0.0221059	0.0480786	0.0851602	0.0643884	0.105932
7.9	0.142928	0.121691	0.167872	0.128704	0.108714	0.15237	0.0303173	0.0197706	0.0464902	0.695577	0.664054	0.728597	0.731212	0.698067	0.765931	0.900661	0.873749	0.928402	0.0356347	0.0224628	0.0488066	0.0868067	0.0657226	0.107891
8	0.147568	0.124977	0.174243	0.133165	0.111951	0.1584	0.0309477	0.0199976	0.0478936	0.685547	0.653713	0.718932	0.721701	0.688122	0.756918	0.897906	0.870276	0.926414	0.0361532	0.022803	0.0495033	0.0884546	0.0670521	0.109857
8.1	0.15222	0.128188	0.180757	0.137654	0.115128	0.164588	0.0315801	0.020219	0.0493252	0.675348	0.643189	0.709116	0.711994	0.677974	0.747721	0.895104	0.866718	0.924419	0.0366459	0.0231257	0.0501661	0.0901029	0.0683756	0.11183
8.2	0.15688	0.13133	0.187401	0.142165	0.118247	0.17092	0.0322145	0.0204349	0.0507842	0.664991	0.632483	0.699169	0.702102	0.667625	0.738359	0.892253	0.863076	0.922417	0.0371112	0.0234298	0.0507926	0.0917505	0.0696921	0.113809
8.3	0.161542	0.134405	0.194159	0.146692	0.121311	0.177383	0.0328505	0.0206459	0.0522697	0.654487	0.6216	0.689115	0.692035	0.657078	0.728851	0.889355	0.859346	0.920412	0.0375474	0.0237143	0.0513803	0.0933963	0.0710008	0.115792
8.4	0.166201	0.137416	0.201016	0.151232	0.124322	0.183966	0.033488	0.020852	0.0537811	0.64385	0.610542	0.678974	0.681802	0.646336	0.719215	0.88641	0.855529	0.918405	0.0379529	0.0239787	0.0519272	0.0950393	0.0723009	0.117778
8.5	0.170852	0.140366	0.207959	0.155778	0.127281	0.190655	0.0341267	0.0210537	0.0553174	0.63309	0.599314	0.66877	0.671416	0.635403	0.709471	0.883418	0.851623	0.9164	0.0383266	0.0242222	0.052431	0.0966783	0.0735916	0.119765
8.6	0.175488	0.143256	0.214972	0.160325	0.130189	0.197437	0.0347666	0.021251	0.056878	0.622221	0.587921	0.658522	0.660888	0.624283	0.699639	0.88038	0.847628	0.914398	0.0386671	0.0244443	0.0528899	0.0983124	0.0748724	0.121752
8.7	0.180104	0.146088	0.222042	0.164867	0.133047	0.204299	0.0354073	0.0214444	0.0584618	0.611256	0.576372	0.648251	0.650229	0.612982	0.689739	0.877297	0.843543	0.912402	0.0389734	0.0246445	0.0533022	0.0999405	0.0761428	0.123738
8.8	0.184696	0.148863	0.229155	0.169401	0.135856	0.211228	0.0360487	0.0216339	0.0600682	0.600207	0.564674	0.637977	0.639452	0.601509	0.679788	0.874168	0.839367	0.910412	0.0392445	0.0248225	0.0536664	0.101562	0.0774024	0.125721
8.9	0.189257	0.151582	0.236297	0.173918	0.138616	0.218211	0.0366906	0.0218198	0.0616963	0.589089	0.552839	0.627716	0.628569	0.589871	0.669805	0.870995	0.835101	0.908431	0.0394796	0.0249779	0.0539813	0.103175	0.0786508	0.127699
9	0.193783	0.154246	0.243454	0.178416	0.141328	0.225236	0.0373328	0.0220023	0.0633451	0.577914	0.540879	0.617484	0.617592	0.578079	0.659806	0.867777	0.830744	0.906461	0.0396782	0.0251106	0.0542459	0.104779	0.0798878	0.12967
9.1	0.198267	0.156854	0.250614	0.182887	0.143992	0.232289	0.037975	0.0221814	0.0650138	0.566695	0.528808	0.607297	0.606535	0.566145	0.649807	0.864515	0.826297	0.904502	0.0398398	0.0252203	0.0544594	0.106373	0.0811133	0.131633
9.2	0.202706	0.159408	0.257763	0.187328	0.146607	0.239358	0.0386171	0.0223575	0.0667015	0.555447	0.516643	0.597165	0.595411	0.554082	0.639822	0.861211	0.82176	0.902556	0.0399641	0.0253069	0.0546213	0.107956	0.0823271	0.133585
9.3	0.207093	0.161907	0.264889	0.191732	0.149175	0.246429	0.0392588	0.0225305	0.0684074	0.544181	0.5044	0.5871	0.584232	0.541907	0.629863	0.857864	0.817134	0.900625	0.0400509	0.0253703	0.0547314	0.109527	0.0835292	0.135526
9.4	0.211424	0.164351	0.271979	0.196094	0.151693	0.253491	0.0399	0.0227007	0.0701303	0.532912	0.492097	0.577112	0.573012	0.529634	0.619943	0.854476	0.81242	0.898708	0.0401002	0.0254106	0.0547897	0.111086	0.0847197	0.137452
9.5	0.215694	0.16674	0.27902	0.20041	0.154162	0.260531	0.0405404	0.0228682	0.0718694	0.521652	0.479755	0.567207	0.561764	0.517283	0.61007	0.851046	0.807618	0.896809	0.0401121	0.0254277	0.0547966	0.112631	0.0858985	0.139363
9.6	0.219899	0.169074	0.286001	0.204675	0.156583	0.267537	0.0411798	0.023033	0.0736237	0.510413	0.467393	0.557393	0.5505	0.50487	0.600253	0.847575	0.80273	0.894926	0.0400871	0.0254216	0.0547526	0.114161	0.0870658	0.141256
9.7	0.224034	0.171354	0.29291	0.208883	0.158954	0.274496	0.0418181	0.0231954	0.0753922	0.499208	0.455031	0.547674	0.539233	0.492417	0.590501	0.844065	0.797758	0.893061	0.0400255	0.0253924	0.0546585	0.115675	0.0882218	0.143129
9.8	0.228095	0.173578	0.299736	0.21303	0.161274	0.281396	0.042455	0.0233554	0.077174	0.488049	0.44269	0.538055	0.527977	0.479941	0.58082	0.840516	0.792702	0.891215	0.0399279	0.0253403	0.0545155	0.117174	0.0893665	0.144981
9.9	0.232079	0.175746	0.306467	0.217113	0.163545	0.288226	0.0430904	0.0235131	0.078968	0.476947	0.430391	0.52854	0.516742	0.467464	0.571215	0.836929	0.787564	0.889387	0.039795	0.0252653	0.0543247	0.118655	0.0905003	0.14681
10	0.23598	0.177859	0.313093	0.221125	0.165765	0.294974	0.043724	0.0236686	0.0807733	0.465915	0.418152	0.519132	0.505542	0.455006	0.561692	0.833304	0.782347	0.88758	0.0396278	0.0251676	0.0540879	0.120119	0.0916232	0.148614
